# Insomnia-Related Metabolomic Profiles Reflect Antioxidant Deficits and Relate to Cognitive Decline Through a Metabolic Risk Score in HCHS/SOL

**DOI:** 10.64898/2026.02.04.26345594

**Authors:** Cynthia Kusters, Jose Santos Cabrera, Yu Zhang, Ying Zhang, Tianyi Huang, Joon Chung, Bing Yu, Qibin Qi, Carmela Alcantara, Wassim Tarraf, Krista M Perreira, Raanan Arens, Alberto R. Ramos, Martha L. Daviglus, Phyllis C. Zee, Hector M. González, Carmen R. Isasi, Susan Redline, Tamar Sofer

**Affiliations:** Department of Epidemiology, Fielding School of Public Health, University of California, Los Angeles, Los Angeles, CA, USA; Department of Epidemiology, Harvard T.H. Chan School of Public Health, Boston, MA, USA; Division of Sleep Medicine and Circadian Disorders, Department of Medicine, Brigham and Women’s Hospital, Boston, MA, USA; Channing Division of Network Medicine, Brigham and Women’s Hospital, Harvard Medical, Boston, MA, USA; CardioVascular Institute (CVI), Beth Israel Deaconess Medical Center, Boston, MA, USA; Laboratory of Epidemiology and Population Sciences, Intramural Research Program, National Institute on Aging, Baltimore, MD, USA; Department of Medicine, Harvard Medical School, Boston, MA, USA; Department of Epidemiology, School of Public Health, The University of Texas Health Science Center at Houston, Houston, TX, USA; Department of Epidemiology and Population Health, Albert Einstein College of Medicine, Bronx, NY, USA; School of Social Work, Columbia University, New York, NY, USA; Institute of Gerontology, Wayne State University, Detroit, MI, USA; Department of Social Medicine, University of North Carolina, Chapel Hill, North Carolina, USA; Division of Pediatric Respiratory and Sleep Medicine, Department of Pediatrics, Children’s Hospital at Montefiore, Bronx, New York, NY, USA; Sleep Medicine Program, Department of Neurology, University of Miami Miller School of Medicine, Miami, FL, USA; Institute for Minority Health Research, University of Illinois, Chicago, IL, USA; Division of Sleep Medicine, Department of Neurology, Northwestern University, Chicago, IL, USA; Department of Neurosciences and Shiley-Marcos Alzheimer’s Disease Center, University of California, San Diego, La Jolla, CA, USA; Department of Biostatistics, Harvard T.H. Chan School of Public Health, Boston, MA, USA

**Author notes:** These authors contributed equally to this work (Cynthia Kusters, Jose Santos Cabrera). Corresponding authors: Cynthia Kusters, 650 Charles E. Young Dr. South, Center for Health Sciences, Los Angeles, CA 90095-1772, and Tamar Sofer, Center for Life Sciences CLS-934, 3 Blackfan St, Boston, MA 02115.

**Keywords:** Untargeted metabolomics, insomnia, Hispanic/Latino adults in the United States, discovery and replication

## Abstract

**Background:** We aimed to identify metabolites and create risk scores for insomnia symptoms in U.S. Hispanic/Latino adults.

**Methods:** We analyzed data from 6,107 participants in the Hispanic Community Health Study/Study of Latinos, split into discovery (n=3,932) and replication datasets (n=2,175). Serum metabolites and the Women’s Health Initiative Insomnia Rating Scale (WHIIRS) were collected at baseline. We examined the relationships between 768 metabolites and insomnia symptoms and suspected insomnia (WHIIRS≥9) using the discovery dataset, followed by replication. Metabolite risk scores (MRSs) were generated with LASSO regression and evaluated for replication. We assessed the relationships of replicated metabolite measures and MRS with sleep, cognitive, and psychological traits (cross-phenotypes).

**Findings:** Nine metabolites were associated with insomnia symptoms in the discovery study, with two of these being replicated. Lower levels of hydrocinnamate and indolepropionate correlated with increased insomnia symptoms. We developed MRS for insomnia symptoms with replication. Various associations were observed between the two metabolites, 2 MRS, and cross-phenotypes. For instance, the WHIIRS MRS was associated with a higher risk of mild cognitive impairment (MCI) seven years later (OR:1.58, 95%CI:1.43-1.74 per 1 SD increase in MRS).

**Interpretation:** The metabolomic profile associated with insomnia symptoms encompasses diet and gut microbiome metabolites. This study identified specific metabolites linked to insomnia that are also related to comorbidities, such as a higher risk of developing MCI during follow-up, suggesting a shared mechanism.

**Funding:** Grants from various National Institutes of Health and the JLH Foundation supported the work.

**Research in context:** *Evidence before this study:* Insomnia affects 30–36% of individuals, with clinical insomnia estimated at 6–10%, and it is more severe among Hispanics, who also face higher risks for cognitive decline and cardiovascular disease. While previous metabolomics studies have investigated sleep disorders, most have focused on sleep apnea or sleep duration, not insomnia. The few studies that focus on insomnia were limited by small sample sizes or co-occurring psychiatric conditions. Only two large-scale studies linked insomnia symptoms to specific metabolites, but neither examined these associations in Hispanics or their connection to cognitive decline—gaps this study aims to address using data from the HCHS/SOL cohort.

*Added value of this study:* We identified nine metabolites related to insomnia symptoms, with two—hydrocinnamate and indolepropionate—being replicated. We also created and validated metabolite risk scores (MRS), which predicted a higher likelihood of developing mild cognitive impairment (MCI) seven years later. These results provide new insights into the metabolic pathways connecting insomnia and cognitive decline in a high-risk Hispanic population.

*Implications of all the available evidence:* Our findings indicate that insomnia symptoms are linked to specific metabolic changes, some of which may also play a role in cognitive decline. Identifying metabolites related to diet and the gut microbiome points to biological pathways that could be modified through lifestyle or therapeutic interventions. The metabolite risk scores (MRS) developed in this study showed links with mild cognitive impairment (MCI) over time, suggesting their potential usefulness in understanding long-term health risks associated with sleep disturbances. These results encourage further research into the role of metabolomics in sleep and cognitive health, especially in high-risk populations like Hispanics.

## Supplementary tables for "Insomnia-Related Metabolomic Profiles Reflect Antioxidant Deficits and Relate to Cognitive Decline Through a Metabolic Risk Score in HCHS/SOL"

### Sheet: Supp Table 1
Supplementary Table 1: Characteristics of study participants with WHIIRS and available metabolomics data, stratified by sex (N=6,107)
		Female	Male	Missing (%)
N		3658	2449
Batch (%)	Batch 1	2248 ( 68.3)	1684 ( 73.6)	0
	Batch 2	1410 ( 31.7)	765 ( 26.4)
Center (%)	Bronx	983 ( 30.7)	591 ( 25.4)	0
	Chicago	819 ( 13.1)	641 ( 16.2)
	Miami	1009 ( 33.2)	722 ( 34.9)
	San Diego	847 ( 23.0)	495 ( 23.5)
BMI (mean (SD))		30.54 (6.73)	29.03 (5.37)	0.3
Age (mean (SD))		48.83 (15.12)	47.49 (15.36)	0
Background (%)	Dominican	437 ( 13.2)	214 ( 8.5)	0.2
	Central American	403 ( 7.2)	228 ( 6.0)
	Cuban	573 ( 22.8)	500 ( 27.5)
	Mexican	1294 ( 32.8)	807 ( 32.1)
	Puerto Rican	614 ( 15.3)	469 ( 17.9)
	South American	245 ( 5.4)	160 ( 4.2)
	More than one/Other heritage	86 ( 3.3)	67 ( 3.8)
Hypertension (%)	No	2498 ( 74.3)	1636 ( 70.9)	0
	Yes	1160 ( 25.7)	813 ( 29.1)
Diabetes (%)	No	2852 ( 81.8)	1907 ( 81.7)	0
	Yes	806 ( 18.2)	542 ( 18.3)
Alcohol_use (%)	Never	1040 ( 27.8)	225 ( 10.2)	0
	Former	1235 ( 31.2)	745 ( 28.0)
	Current	1380 ( 41.0)	1479 ( 61.8)
Smoking (%)	Never	2458 ( 68.8)	1121 ( 49.3)	0.1
	Former	617 ( 13.4)	665 ( 22.9)
	Current	582 ( 17.8)	659 ( 27.8)
AHEI 2010 (mean (SD))		48.39 (7.44)	50.03 (7.47)	1
Fasting Time in hours (mean (SD))		14.15 (1.90)	14.01 (1.89)	1.6
Daily caffeine intake (mean (SD))		94.95 (104.07)	114.80 (131.31)	0.1
WHIIRS (mean (SD))		7.97 (5.58)	6.41 (5.12)	0
Suspected Insomnia (%)	Yes	1552 ( 39.8)	751 ( 28.3)	0
Excessive Daytime Sleepiness (ESS≥11)	Yes	559 ( 14.2)	400 ( 15.9)	0.3
Average Time in Bed in hours (mean (SD))		7.96 (1.49)	7.84 (1.42)	3.5
Mild-to-severe OSA (%)	Yes	908 ( 22.6)	931 ( 38.2)	10.5
Shift Work (%)	Yes	554 ( 14.5)	536 ( 23.8)	0.4
Sleep Medication Usage	Yes	635 ( 16.6)	276 ( 11.2)	0
Suspected Depression (CESD10≥10)	Yes	1319 ( 32.9)	567 ( 21.3)	0.3
Suspected Anxiety (STAI10≥20)	Yes	1250 ( 31.0)	551 ( 22.8)	0.4
Mild Cognitive Impairment	Yes	239 ( 11.9)	116 ( 10.7)	48.4

### Sheet: Supp Table 2
Supplementary Table 2: Estimated metabolite associations with WHIIRS in batch 1, Model 1. (N=3,932)
Metabolite name	HMDB ID	KEGG ID	Estimated effect	LL	UL	P-value	FDR P-value
3-phenylpropionate (hydrocinnamate)	HMDB0000764	C05629	-0.0162222	-0.0239234	-0.00852096	4.18364e-05	0.0107101
3-carboxy-4-methyl-5-propyl-2-furanpropanoate (CMPF)	HMDB0061112		-0.0161292	-0.0237774	-0.00848105	4.09959e-05	0.0107101
3-bromo-5-chloro-2,6-dihydroxybenzoic acid*			-0.0146522	-0.0215957	-0.00770877	4.05482e-05	0.0107101
hydroxy-CMPF*			-0.0166278	-0.0247519	-0.00850379	6.81763e-05	0.0114422
3,5-dichloro-2,6-dihydroxybenzoic acid			-0.0147477	-0.021992	-0.00750333	7.44938e-05	0.0114422
indolepropionate	HMDB0002302		-0.0151628	-0.0233131	-0.00701253	0.000289811	0.0317965
1-palmitoleoyl-GPC (16:1)*	HMDB0010383		0.015383	0.00711493	0.0236511	0.000289548	0.0317965
1-palmitoyl-2-palmitoleoyl-GPC (16:0/16:1)*	HMDB0007969		0.0142858	0.00643696	0.0221346	0.000390225	0.0332992
1-palmitoyl-2-oleoyl-GPC (16:0/18:1)	HMDB0007972	C13875	0.0134782	0.0061238	0.0208326	0.00035589	0.0332992
7-alpha-hydroxy-3-oxo-4-cholestenoate (7-Hoca)	HMDB0012458	C17337	0.0157283	0.00672182	0.0247348	0.000663386	0.050948
glucuronate	HMDB0000127	C16245	0.0124651	0.00492255	0.0200077	0.00126726	0.0565727
1-oleoyl-GPC (18:1)	HMDB0002815	C03916	0.0125911	0.00497799	0.0202042	0.00125674	0.0565727
1-linoleoyl-GPE (18:2)*	HMDB0011507		0.0131211	0.00533949	0.0209027	0.00100866	0.0565727
2-hydroxypalmitate	HMDB0031057		0.01292	0.00523139	0.0206085	0.00104926	0.0565727
N-acetylglucosamine/N-acetylgalactosamine	HMDB0000212,HMDB0000215	C01074	0.0135831	0.00538855	0.0217777	0.00122565	0.0565727
1-(1-enyl-palmitoyl)-2-palmitoleoyl-GPC (P-16:0/16:1)*	HMDB0011207		0.0124516	0.00489535	0.0200079	0.00130879	0.0565727
X-11308			-0.0122406	-0.0195126	-0.00496853	0.00102915	0.0565727
X-25419			-0.0123421	-0.0198406	-0.00484348	0.00132592	0.0565727
gamma-CEHC	HMDB0001931		-0.0122556	-0.0197593	-0.00475191	0.00144321	0.0583362
1-arachidonoyl-GPE (20:4n6)*	HMDB0011517		0.012744	0.00482411	0.0206639	0.0016945	0.0650688
1-oleoyl-GPE (18:1)	HMDB0011506		0.0127547	0.00459051	0.0209189	0.00229995	0.0735985
beta-cryptoxanthin	HMDB0033844	C08591	-0.0117599	-0.0192467	-0.00427307	0.00217751	0.0735985
argininate*	HMDB0003148		-0.0117093	-0.0191696	-0.00424901	0.00219442	0.0735985
1-stearoyl-2-oleoyl-GPC (18:0/18:1)	HMDB0008038		0.0110487	0.00400019	0.0180972	0.00222338	0.0735985
carotene diol (1)			-0.0116546	-0.019199	-0.00411006	0.00257306	0.0760043
1-methyl-5-imidazolelactate			-0.0114626	-0.01888	-0.00404523	0.00256329	0.0760043
alpha-tocopherol	HMDB0001893	C02477	-0.0107835	-0.0178711	-0.003696	0.00298291	0.0848471
isoursodeoxycholate	HMDB0000686	C17662	0.0120103	0.00399534	0.0200253	0.00344519	0.0857127
3-carboxy-4-methyl-5-pentyl-2-furanpropionate (3-CMPFP)**	HMDB0061643		-0.012228	-0.0203919	-0.00406404	0.00345976	0.0857127
dihydroorotate	HMDB03349	C00337	0.0120678	0.0040591	0.0200766	0.00327025	0.0857127
X-17010			0.0135605	0.00450888	0.0226121	0.00345279	0.0857127
imidazole propionate	HMDB0002271		0.0110147	0.0036236	0.0184058	0.00362561	0.0870147
glycoursodeoxycholate	HMDB0000708		0.0111698	0.00344745	0.0188922	0.00474236	0.107122
N-acetylputrescine	HMDB0002064	C02714	0.0120076	0.00371132	0.0203038	0.00471589	0.107122
cinnamoylglycine	HMDB0011621		-0.010567	-0.01792	-0.00321404	0.00501663	0.110079
erythritol	HMDB0002994	C00503	0.00965017	0.00287499	0.0164253	0.00541578	0.112501
5-methyluridine (ribothymidine)	HMDB0000884		-0.0107426	-0.0183091	-0.00317601	0.00556645	0.112501
ursodeoxycholate	HMDB0000946	C07880	0.0106628	0.00315965	0.018166	0.00552132	0.112501
3-methylhistidine	HMDB0000479	C01152	-0.0103402	-0.017798	-0.00288246	0.00677323	0.133381
N1-methyladenosine	HMDB0003331	C02494	0.0106132	0.00293075	0.0182956	0.0069746	0.133912
glycochenodeoxycholate	HMDB0000637	C05466	0.0112283	0.00304108	0.0194155	0.00739402	0.138503
1,2-dipalmitoyl-GPC (16:0/16:0)	HMDB0000564	D03585	0.0105898	0.00273122	0.0184484	0.0084843	0.143699
gulonate*	HMDB0003290	C00800	0.00951372	0.00245859	0.0165689	0.00843895	0.143699
1-palmitoyl-GPI (16:0)	HMDB0061695		0.0104873	0.00274706	0.0182275	0.00813406	0.143699
hydroxypalmitoyl sphingomyelin (d18:1/16:0(OH))**			0.00986345	0.00253021	0.0171967	0.00860695	0.143699
1-palmitoyl-2-linoleoyl-GPC (16:0/18:2)	HMDB0007973		0.0103453	0.00266713	0.0180234	0.00849297	0.143699
N-delta-acetylornithine	HMDB0003357	C00437	-0.0102188	-0.0178445	-0.00259302	0.00885561	0.144704
N1-Methyl-2-pyridone-5-carboxamide	HMDB0004193	C05842	-0.00994969	-0.0174028	-0.0024966	0.00911391	0.145823
adrenate (22:4n6)	HMDB0002226	C16527	0.00921766	0.00203606	0.0163993	0.0121494	0.154018
N1-methylinosine	HMDB0002721		0.0102795	0.00225226	0.0183067	0.0123468	0.154018
hexadecanedioate (C16-DC)	HMDB0000672	C19615	0.00909052	0.00204044	0.0161406	0.0117602	0.154018
1-palmitoyl-2-linoleoyl-GPE (16:0/18:2)	HMDB0005322		0.00977888	0.00215583	0.0174019	0.0121968	0.154018
pregnenediol sulfate (C21H34O5S)*	HMDB0000774	C18044	-0.00902295	-0.0159092	-0.00213669	0.0104734	0.154018
2-stearoyl-GPE (18:0)*	HMDB0011129		0.0113361	0.0027444	0.0199278	0.00995036	0.154018
1-(1-enyl-palmitoyl)-2-palmitoyl-GPC (P-16:0/16:0)*	HMDB0011206		0.00975776	0.00215918	0.0173563	0.0121064	0.154018
3-hydroxyisobutyrate	HMDB0000023,HMDB0000336	C01188,C06001	-0.0100467	-0.0178097	-0.00228379	0.0114542	0.154018
N-acetylneuraminate	HMDB0000230	C00270	0.00924894	0.00205617	0.0164417	0.011993	0.154018
taurochenodeoxycholate	HMDB0000951	C05465	0.0103861	0.0024949	0.0182774	0.0101344	0.154018
glycocholate	HMDB0000138	C01921	0.0102605	0.0022401	0.018281	0.0124338	0.154018
X-11880			-0.00906929	-0.0161025	-0.00203603	0.011756	0.154018
X-12851			-0.0101026	-0.017936	-0.00226925	0.0117428	0.154018
X-13658			0.00963954	0.00213934	0.0171397	0.0120346	0.154018
2-oxoarginine*	HMDB0004225	C03771	-0.0104553	-0.0186698	-0.00224086	0.0128846	0.154839
1-(1-enyl-palmitoyl)-2-oleoyl-GPC (P-16:0/18:1)*	HMDB0007996		0.0101837	0.00218096	0.0181864	0.0129033	0.154839
oleoylcarnitine (C18:1)	HMDB0005065		0.00925876	0.0019492	0.0165683	0.0133225	0.15741
2-palmitoyl-GPC (16:0)*	HMDB0061702		0.0108177	0.00219968	0.0194357	0.0141737	0.160848
3,4-dihydroxybutyrate	HMDB0000337		0.00986275	0.00200538	0.0177201	0.0141753	0.160848
glycosyl ceramide (d18:2/24:1, d18:1/24:2)*			0.00981148	0.00197265	0.0176503	0.0144512	0.160848
X-12216			-0.00989442	-0.0177861	-0.00200274	0.0142862	0.160848
catechol sulfate	HMDB0059724		-0.010577	-0.0190623	-0.00209175	0.0148564	0.162996
5alpha-pregnan-3beta,20alpha-diol monosulfate (2)			-0.009495	-0.0171508	-0.00183917	0.0153657	0.163901
phenylpyruvate	HMDB0000205	C00166	-0.0085239	-0.0153957	-0.0016521	0.0153503	0.163901
erythronate*	HMDB0000613		0.00895307	0.00170655	0.0161996	0.0157593	0.165796
5-hydroxylysine	HMDB0000450	C16741	0.00997926	0.00186019	0.0180983	0.0163045	0.169215
eicosenedioate (C20:1-DC)*			-0.00943935	-0.0171362	-0.00174247	0.0165425	0.169395
homoarginine	HMDB0000670	C01924	-0.00877629	-0.0159695	-0.00158305	0.0171048	0.171321
X-11372			-0.00812168	-0.0147827	-0.00146063	0.0171768	0.171321
pregnenetriol sulfate*			-0.00766669	-0.0140532	-0.00128016	0.0189624	0.186706
3-indoxyl sulfate	HMDB0000682		-0.00876733	-0.0161127	-0.00142192	0.0196528	0.187094
cysteine s-sulfate	HMDB0000731	C05824	0.00968881	0.00150218	0.0178755	0.020707	0.187094
1-stearoyl-GPE (18:0)	HMDB0011130		0.00925738	0.00149765	0.0170171	0.0197118	0.187094
tryptophan betaine	HMDB0061115	C09213	-0.00854138	-0.0157506	-0.00133221	0.0205683	0.187094
alliin	HMDB0033592	C08265	-0.00999429	-0.0184243	-0.00156425	0.0204874	0.187094
glycochenodeoxycholate glucuronide (1)	HMDB0002579		0.00909678	0.00144369	0.0167499	0.0201629	0.187094
X-23593			0.00886146	0.00143008	0.0162928	0.0197698	0.187094
tiglylcarnitine (C5:1-DC)	HMDB0002366		-0.00988999	-0.018264	-0.00151601	0.0209707	0.187172
urea	HMDB0000294	C00086	-0.00938864	-0.0173525	-0.00142473	0.0212031	0.187172
X-24556			-0.00987315	-0.0182794	-0.00146689	0.0216881	0.189278
N-acetylcarnosine	HMDB0012881		-0.00744277	-0.0138388	-0.0010467	0.0229257	0.190185
1H-indole-7-acetic acid			-0.00933296	-0.0173741	-0.00129184	0.0232778	0.190185
glycosyl-N-palmitoyl-sphingosine (d18:1/16:0)			0.00898347	0.00125169	0.0167152	0.0231319	0.190185
palmitoleate (16:1n7)	HMDB0003229	C08362	0.00904138	0.00128272	0.0168	0.0227301	0.190185
X-11315			-0.0102889	-0.019114	-0.00146377	0.022668	0.190185
X-12798			-0.0088922	-0.0165182	-0.00126615	0.0226488	0.190185
1-palmitoyl-GPE (16:0)	HMDB0011503		0.00927515	0.00124764	0.0173027	0.0239046	0.19325
1-linoleoyl-GPC (18:2)	HMDB0010386	C04100	0.00858884	0.00112045	0.0160572	0.0245662	0.19653
1-linolenoyl-GPC (18:3)*	HMDB0010388	C04100	0.00962972	0.00123829	0.0180211	0.024873	0.196933
X-13866			-0.00833541	-0.0156551	-0.00101573	0.0259979	0.203738
tetradecanedioate (C14-DC)	HMDB0000872		0.00930074	0.00109379	0.0175077	0.0267222	0.206938
1-palmitoyl-2-arachidonoyl-GPE (16:0/20:4)*	HMDB0005323	C05210	0.00909904	0.00105826	0.0171398	0.026945	0.206938
mannitol/sorbitol	HMDB0000247,HMDB0000765	C00392,C00794	0.00832117	0.00095374	0.0156886	0.0272365	0.207105
arabitol/xylitol	HMDB0001851,HMDB0000568,HMDB0002917	C00379,C00542,C01904	0.0083547	0.000857052	0.0158523	0.0293595	0.22106
1-oleoyl-GPI (18:1)	HMDB0061693		0.00826789	0.000767481	0.0157683	0.0311393	0.232184
xanthurenate	HMDB0000881	C02470	-0.00802816	-0.0153894	-0.000666925	0.0329697	0.232906
1-methyl-5-imidazoleacetate	HMDB04988		-0.00811697	-0.0155049	-0.000729072	0.031698	0.232906
oleoylcholine	HMDB0240596		0.00825337	0.000726974	0.0157798	0.0320234	0.232906
hexadecenedioate (C16:1-DC)*			0.00823343	0.000680259	0.0157866	0.0330557	0.232906
2-aminoadipate	HMDB0000510	C00956	-0.00751903	-0.0144153	-0.000622753	0.0330172	0.232906
X-25420			0.00813264	0.000673612	0.0155917	0.0330164	0.232906
1-palmitoyl-2-oleoyl-GPE (16:0/18:1)	HMDB0005320		0.00837926	0.000616873	0.0161417	0.0347919	0.242911
1-methylnicotinamide	HMDB0000699	C02918	-0.00789736	-0.0152643	-0.000530441	0.036062	0.247282
valine	HMDB0000883	C00183	-0.00755865	-0.0146006	-0.000516675	0.0358264	0.247282
gamma-CEHC glucuronide*			-0.00803256	-0.0155471	-0.000518035	0.0365948	0.248715
gamma-glutamylcitrulline*			-0.0081552	-0.0158091	-0.000501329	0.0372003	0.250613
X-12849			-0.00884948	-0.0171793	-0.000519682	0.0377558	0.252143
N-acetylasparagine	HMDB0006028		0.00861565	0.000441582	0.0167897	0.0392843	0.25572
5,6-dihydrothymine	HMDB0000079	C00906	0.00783371	0.000388666	0.0152788	0.0396233	0.25572
cysteine	HMDB0000574	C00097	-0.00782888	-0.015267	-0.000390763	0.0395614	0.25572
X-24951			-0.00874515	-0.0170451	-0.000445169	0.0393563	0.25572
5alpha-androstan-3beta,17alpha-diol disulfate	HMDB0094682		-0.00823238	-0.0160949	-0.000369832	0.0406006	0.257696
mannonate*			0.00700537	0.000321563	0.0136892	0.0403959	0.257696
5-acetylamino-6-amino-3-methyluracil	HMDB0004400	C16366	-0.00789884	-0.0154642	-0.000333483	0.041169	0.259162
docosapentaenoate (n6 DPA; 22:5n6)	HMDB0001976	C16513	0.00700846	0.000283999	0.0137329	0.0415274	0.259194
leucine	HMDB0000687	C00123	-0.00666148	-0.0130631	-0.000259831	0.041849	0.259194
1-stearoyl-GPI (18:0)	HMDB0240261		0.00781738	0.000273674	0.0153611	0.0427012	0.262356
hippurate	HMDB0000714	C01586	-0.00827902	-0.0163672	-0.000190784	0.0452968	0.269029
docosahexaenoate (DHA; 22:6n3)	HMDB0002183	C06429	-0.00761974	-0.0150794	-0.00016011	0.0457441	0.269029
1-linoleoyl-GPI (18:2)*	HMDB0240597		0.00710214	0.000167766	0.0140365	0.04517	0.269029
sphingomyelin (d18:1/24:1, d18:2/24:0)*	HMDB0012107		0.00786937	0.000185706	0.015553	0.0451751	0.269029
glycerol	HMDB0000131	C00116	0.00754453	0.000173226	0.0149158	0.0453152	0.269029
X-18899			-0.00775853	-0.0153591	-0.000157933	0.045889	0.269029
1-methyl-4-imidazoleacetate	HMDB0002820	C05828	0.00726938	8.21424e-05	0.0144566	0.0479075	0.272591
glutarylcarnitine (C5-DC)	HMDB0013130		-0.00799775	-0.0159293	-6.6194e-05	0.0485893	0.272591
sphingomyelin (d18:2/24:1, d18:1/24:2)*	HMDB0240636,HMDB0240615		0.00680061	7.47962e-05	0.0135264	0.0479753	0.272591
branched chain 14:0 dicarboxylic acid**			-0.00827377	-0.0164683	-7.92011e-05	0.0482966	0.272591
X-24337			0.00778474	0.000110141	0.0154593	0.0472687	0.272591
X-24812			0.00731689	5.9366e-05	0.0145744	0.0486262	0.272591
hydroxyasparagine**	HMDB32332	C20631	0.00651691	3.48894e-05	0.0129989	0.0492523	0.273309
lithocholate sulfate (1)			-0.0070882	-0.0141451	-3.12901e-05	0.0494661	0.273309
branched-chain, straight-chain, or cyclopropyl 10:1 fatty acid (1)*			0.00776541	-4.65234e-06	0.0155355	0.0506136	0.275709
5-oxoproline	HMDB0000267	C02237,C01879	-0.00791617	-0.0158496	1.72478e-05	0.0509774	0.275709
4-acetamidobutanoate	HMDB0003681	C02946	0.00718696	-6.73836e-06	0.0143807	0.0506915	0.275709
N-acetylphenylalanine	HMDB0000512	C03519	0.00706957	-3.74214e-05	0.0141766	0.0516976	0.275721
sphingomyelin (d18:0/18:0, d19:0/17:0)*	HMDB0012087		0.0078212	-3.29346e-05	0.0156753	0.0514469	0.275721
paraxanthine	HMDB0001860	C13747	-0.00929153	-0.0187088	0.000125732	0.0536219	0.280327
2-aminobutyrate	HMDB0000452	C02356	-0.00804686	-0.0161842	9.05268e-05	0.0530862	0.280327
X-21286			-0.00806697	-0.0162443	0.000110341	0.0536563	0.280327
trigonelline (N'-methylnicotinate)	HMDB0000875	C01004	-0.00743329	-0.0150108	0.000144242	0.0550103	0.284688
5alpha-pregnan-3beta,20alpha-diol disulfate	HMDB0094650		-0.00674109	-0.0136193	0.00013711	0.0552325	0.284688
6-hydroxyindole sulfate	HMDB0000682		-0.00768157	-0.0155566	0.000193482	0.0563905	0.28738
kynurenate	HMDB0000715	C01717	-0.00793141	-0.0160663	0.000203496	0.0565031	0.28738
palmitoylcarnitine (C16)	HMDB0000222	C02990	0.00701236	-0.000193956	0.0142187	0.0569843	0.287681
1-palmitoleoylglycerol (16:1)*	HMDB0011565		0.00726259	-0.000210734	0.0147359	0.0573114	0.287681
1-methylxanthine	HMDB0010738	C16358	-0.00832169	-0.0171034	0.000460004	0.063773	0.318037
hexanoylglutamine			0.00768129	-0.000454682	0.0158173	0.0647572	0.320219
myristoyl dihydrosphingomyelin (d18:0/14:0)*	HMDB0012085		0.00792256	-0.000477987	0.0163231	0.0650445	0.320219
dehydroepiandrosterone sulfate (DHEA-S)	HMDB0001032	C04555	-0.00623447	-0.0128775	0.000408612	0.0663636	0.320548
1-arachidonoyl-GPI (20:4)*	HMDB0061690		0.00703172	-0.000453811	0.0145173	0.0661088	0.320548
12-HETE	HMDB0006111	C14777	0.00768738	-0.000490369	0.0158651	0.0659189	0.320548
gamma-glutamyltryptophan	HMDB0029160		0.00726179	-0.000512299	0.0150359	0.0676398	0.320663
glycosyl-N-stearoyl-sphingosine (d18:1/18:0)			0.00722328	-0.000508267	0.0149548	0.0675932	0.320663
N-acetylvaline	HMDB0011757		-0.00643718	-0.0133196	0.000445231	0.0672867	0.320663
X-21339			-0.00694105	-0.0143991	0.000517029	0.0686502	0.323456
glycodeoxycholate 3-sulfate			0.00729337	-0.000571262	0.015158	0.0696387	0.323681
1-stearoyl-2-linoleoyl-GPE (18:0/18:2)*	HMDB0008994		0.00698708	-0.000561635	0.0145358	0.0701701	0.323681
X-11795			0.00697276	-0.000564067	0.0145096	0.0703031	0.323681
X-14939			-0.00659028	-0.0137157	0.000535176	0.0703837	0.323681
orotidine	HMDB0000788		0.00639566	-0.000542903	0.0133342	0.0713389	0.326084
X-23276			0.00681667	-0.000589543	0.0142229	0.0717554	0.326084
isobutyrylcarnitine (C4)	HMDB0000736		-0.00752826	-0.0158013	0.000744769	0.0750217	0.327175
1-palmitoyl-GPC (16:0)	HMDB0010382	C04102	0.00727429	-0.000719814	0.0152684	0.0750279	0.327175
pregnenolone sulfate	HMDB0000774	C18044	-0.00655455	-0.0137401	0.000631021	0.0743204	0.327175
16-hydroxypalmitate	HMDB0006294	C18218	0.00745873	-0.000749027	0.0156665	0.0754165	0.327175
thioproline	HMDB0062164		-0.00690061	-0.014516	0.000714818	0.0762556	0.327175
docosahexaenoylcholine	HMDB0240647		-0.00704402	-0.0147965	0.000708485	0.075458	0.327175
4-ethylcatechol sulfate			-0.00676882	-0.0142325	0.000694869	0.0760086	0.327175
pantothenate	HMDB0000210	C00864	-0.00665493	-0.0139448	0.000634937	0.0740929	0.327175
N-palmitoyl-sphingosine (d18:1/16:0)	HMDB0004949		0.00686638	-0.000695852	0.0144286	0.0756599	0.327175
X-25371			-0.00834107	-0.0174426	0.000760508	0.0729813	0.327175
picolinate	HMDB0002243	C10164	-0.00906696	-0.0190895	0.000955611	0.0767359	0.327407
4-methyl-2-oxopentanoate	HMDB0000695	C00233	-0.00650377	-0.0137241	0.00071653	0.0780098	0.331003
docosadienoate (22:2n6)	HMDB0061714	C16533	0.0070185	-0.000852814	0.0148898	0.0810576	0.338327
2-hydroxyglutarate	HMDB0059655	C02630	0.0065774	-0.000795972	0.0139508	0.0809243	0.338327
2-aminooctanoate	HMDB0000991		-0.00616253	-0.0130645	0.000739438	0.0806471	0.338327
X-17654			-0.00691425	-0.0146826	0.000854124	0.0816045	0.338769
uridine	HMDB0000296	C00299	-0.00727887	-0.0154787	0.000920936	0.0824154	0.340296
ergothioneine	HMDB0003045	C05570	-0.00679265	-0.0144792	0.000893955	0.083799	0.342641
p-cresol glucuronide*	HMDB0011686		0.00734837	-0.000969157	0.0156659	0.0838757	0.342641
sphingomyelin (d18:1/21:0, d17:1/22:0, d16:1/23:0)*	HMDB0240619,HMDB0240611,HMDB0240621		-0.00674847	-0.0144188	0.000921808	0.0851626	0.346058
1-stearoyl-2-linoleoyl-GPC (18:0/18:2)*	HMDB0008039		0.00655995	-0.0009155	0.0140354	0.0859755	0.347522
X-14056			-0.00655014	-0.0140268	0.000926528	0.0864957	0.347794
choline phosphate	HMDB0001565	C00588	-0.00684272	-0.0146844	0.000998939	0.0877449	0.35098
methionine sulfoxide	HMDB0002005	C02989	0.00768774	-0.00117244	0.0165479	0.0895501	0.35298
1,3-dimethylurate	HMDB0001857		-0.00719567	-0.015481	0.00108969	0.0892528	0.35298
palmitoyl dihydrosphingomyelin (d18:0/16:0)*	HMDB0010168		0.00664991	-0.0010473	0.0143471	0.090935	0.35298
deoxycholic acid 12-sulfate*			0.00619218	-0.000952421	0.0133368	0.0899115	0.35298
3-hydroxy-3-methylglutarate	HMDB0000355	C03761	0.00614011	-0.000965612	0.0132458	0.0908716	0.35298
2-hydroxystearate	HMDB0062549	C03042,C03045	0.00733008	-0.0011593	0.0158195	0.0911205	0.35298
uracil	HMDB0000300	C00106	-0.00684494	-0.0147809	0.00109097	0.0914623	0.35298
kynurenine	HMDB0000684	C00328	-0.00658697	-0.0142435	0.0010696	0.0922996	0.35301
allantoin	HMDB0000462	C02348,C01551,C02350	0.00703823	-0.00114514	0.0152216	0.0923892	0.35301
X-11787			-0.00658405	-0.0142637	0.00109562	0.0934257	0.355203
orotate	HMDB0000226	C00295	0.00688817	-0.00115862	0.014935	0.0939302	0.355361
N-methylproline	HMDB0094696		-0.00713339	-0.0155444	0.00127766	0.0970019	0.365184
tetrahydrocortisone glucuronide (5)			-0.00678566	-0.0148074	0.00123604	0.0978637	0.366631
palmitoylcholine	HMDB0240592		0.00618179	-0.00117553	0.0135391	0.100137	0.373324
delta-CEHC			-0.00655433	-0.0143838	0.00127514	0.101387	0.376162
sphingomyelin (d18:2/23:0, d18:1/23:1, d17:1/24:1)*	HMDB0240634,HMDB0011696,HMDB0240614		-0.00562444	-0.0123562	0.00110734	0.102053	0.37681
lignoceroyl sphingomyelin (d18:1/24:0)	HMDB0011697		-0.00600477	-0.0132156	0.00120603	0.103187	0.379175
beta-hydroxyisovalerate	HMDB0000754		-0.00677727	-0.015027	0.00147242	0.107907	0.394632
X-21258			-0.00663166	-0.0147435	0.00148023	0.109627	0.399022
1,7-dimethylurate	HMDB0011103	C16356	-0.00659672	-0.0147683	0.00157485	0.114138	0.404209
5alpha-pregnan-3beta,20beta-diol monosulfate (1)	HMDB0240580		-0.00533381	-0.0119423	0.00127466	0.11421	0.404209
1-arachidonoyl-GPA (20:4)	HMDB0062312		0.00671645	-0.00156212	0.014995	0.112348	0.404209
dodecadienoate (12:2)*			-0.00658484	-0.014732	0.00156229	0.113708	0.404209
5-methylthioadenosine (MTA)	HMDB0001173	C00170	0.0054856	-0.00127224	0.0122434	0.112156	0.404209
cystine	HMDB0000192	C00491	0.00605555	-0.00143484	0.0135459	0.113618	0.404209
N-acetylglutamine	HMDB0006029	C02716	0.0060084	-0.00149813	0.0135149	0.117237	0.411133
2-aminoheptanoate	HMDB0094649		0.00621712	-0.00154306	0.0139773	0.116902	0.411133
tricosanoyl sphingomyelin (d18:1/23:0)*	HMDB0012105		-0.00582428	-0.0131291	0.0014805	0.118659	0.414229
tartronate (hydroxymalonate)	HMDB0035227	C02287	-0.00624367	-0.0141105	0.00162313	0.120353	0.418239
linoleoyl-linoleoyl-glycerol (18:2/18:2) [1]*	HMDB0007248		-0.006814	-0.0154826	0.00185461	0.123947	0.428791
3-methylglutarylcarnitine (2)	HMDB0000552		-0.00604029	-0.0137663	0.0016857	0.125984	0.43273
X-21736			0.00596817	-0.0016702	0.0136065	0.126213	0.43273
linoleoylcholine*	HMDB0013213		0.00582718	-0.00165867	0.013313	0.12763	0.433717
X-12544			-0.00597541	-0.0136424	0.00169163	0.127173	0.433717
X-24473			0.0056361	-0.00172483	0.012997	0.133974	0.45327
10-heptadecenoate (17:1n7)	HMDB0060038		0.006017	-0.00186295	0.013897	0.13504	0.45487
oxalate (ethanedioate)	HMDB0002329	C00209	-0.00649935	-0.0150617	0.00206302	0.137363	0.460675
pregnenetriol disulfate*			-0.00515628	-0.0119803	0.00166773	0.139156	0.464661
3-methylglutaconate	HMDB0000522		-0.00538179	-0.0125575	0.00179388	0.142106	0.468399
X-11478			-0.00572716	-0.0133621	0.00190776	0.142041	0.468399
X-17351			-0.00616474	-0.0143605	0.00203105	0.140953	0.468399
X-24475			-0.00625212	-0.0146166	0.00211236	0.143461	0.470847
pregnenediol disulfate (C21H34O8S2)*			-0.00547402	-0.0128459	0.00189784	0.146102	0.473443
1-linoleoyl-GPA (18:2)*	HMDB0007856		0.00615417	-0.00213336	0.0144417	0.146087	0.473443
cholesterol	HMDB0000067	C00187	0.00527222	-0.00182471	0.0123691	0.145922	0.473443
theophylline	HMDB0001889	C07130	-0.00636117	-0.0149543	0.00223193	0.147348	0.473712
linoleoyl-arachidonoyl-glycerol (18:2/20:4) [1]*	HMDB0007257		-0.00569421	-0.0133877	0.00199926	0.147418	0.473712
dihomo-linolenate (20:3n3 or n6)	HMDB0002925	C03242	0.00523066	-0.00191825	0.0123796	0.152094	0.4867
androstenediol (3alpha, 17alpha) monosulfate (3)			-0.0052905	-0.0125331	0.00195208	0.152766	0.486823
acetylcarnitine (C2)	HMDB0000201	C02571	0.00526274	-0.00202039	0.0125459	0.157235	0.488656
tyramine O-sulfate	HMDB0006409		0.00569217	-0.00218689	0.0135712	0.157321	0.488656
1-stearoyl-2-arachidonoyl-GPE (18:0/20:4)	HMDB0009003	C05210	0.00564946	-0.00217944	0.0134784	0.157795	0.488656
thyroxine	HMDB0000248	C01829	-0.00571884	-0.0136245	0.00218682	0.156781	0.488656
creatine	HMDB0000064	C00300	-0.0046361	-0.011029	0.00175684	0.15575	0.488656
X-12822			-0.0054192	-0.0128867	0.00204832	0.155459	0.488656
X-21319			-0.0052633	-0.0124994	0.00197276	0.154513	0.488656
1-stearoyl-GPC (18:0)	HMDB0010384		0.00542826	-0.00219252	0.013049	0.163223	0.502578
sphingomyelin (d18:2/16:0, d18:1/16:1)*	HMDB0240638,HMDB0240613		0.00516048	-0.00209086	0.0124118	0.1636	0.502578
2'-O-methyluridine	HMDB0240328		0.00550424	-0.00226706	0.0132755	0.165607	0.506716
oleate/vaccenate (18:1)	HMDB0003231,HMDB0000573,HMDB0240219,HMDB0000207	C21944,C08367,C01712,C00712	0.00537464	-0.0022533	0.0130026	0.167811	0.507398
gamma-tocopherol/beta-tocopherol	HMDB0006335,HMDB0001492	C14152,C02483	0.00521036	-0.00216411	0.0125848	0.166645	0.507398
(2 or 3)-decenoate (10:1n7 or n8)			-0.00610663	-0.0147665	0.00255327	0.167473	0.507398
glycochenodeoxycholate 3-sulfate	HMDB0002409,HMDB0002496,HMDB0002497		0.0061326	-0.00259693	0.0148621	0.169072	0.509205
7-methylxanthine	HMDB0001991	C16353	-0.00590604	-0.01435	0.00253788	0.170939	0.512816
perfluorooctanoate (PFOA)	HMDB0059587		-0.00542052	-0.0131985	0.00235746	0.172494	0.515468
arachidonate (20:4n6)	HMDB0001043	C00219	0.00515647	-0.00226476	0.0125777	0.173776	0.517286
3-hydroxystachydrine*		C10151	-0.00543749	-0.0132763	0.00240136	0.174499	0.517433
phenol sulfate	HMDB0060015	C02180	-0.0049646	-0.0121446	0.00221538	0.175873	0.519502
oleoyl ethanolamide	HMDB0002088		0.00566478	-0.00254407	0.0138736	0.176728	0.520028
sphingomyelin (d18:1/14:0, d16:1/16:0)*	HMDB0012097		0.00547792	-0.00249627	0.0134521	0.178694	0.521813
glutamine conjugate of C6H10O2 (2)*			0.00526285	-0.00239817	0.0129239	0.178689	0.521813
tetradecadienedioate (C14:2-DC)*			0.00513093	-0.00235654	0.0126184	0.179762	0.522943
quinate	HMDB0003072	C00296	-0.00497052	-0.0122861	0.00234502	0.183482	0.52422
butyrylcarnitine (C4)	HMDB0002013	C02862	0.00551066	-0.00260902	0.0136303	0.183977	0.52422
1-(1-enyl-stearoyl)-2-oleoyl-GPE (P-18:0/18:1)	HMDB0011375		0.00532865	-0.00251103	0.0131683	0.183318	0.52422
1-stearoyl-2-linoleoyl-GPI (18:0/18:2)	HMDB0009809		0.00488186	-0.00228283	0.0120466	0.182242	0.52422
pseudouridine	HMDB0000767	C02067	0.0050682	-0.00237667	0.0125131	0.182635	0.52422
X-15245			0.00514351	-0.00244073	0.0127278	0.184296	0.52422
theobromine	HMDB0002825	C07480	-0.00616677	-0.0152974	0.00296389	0.186107	0.525758
(R)-3-hydroxybutyrylcarnitine	HMDB0013127		0.00542371	-0.00260856	0.013456	0.186206	0.525758
tyrosine	HMDB0000158	C00082	0.00522389	-0.00253174	0.0129795	0.187301	0.526913
decadienedioic acid (C10:2-DC)**			0.00514346	-0.00256101	0.0128479	0.191233	0.535356
perfluorohexanesulfonate (PFHxS)	HMDB0094700		0.00398978	-0.00199534	0.00997489	0.191883	0.535356
myo-inositol	HMDB0000211	C00137	-0.00450709	-0.0112973	0.0022831	0.193788	0.535356
X-21628			-0.00499061	-0.0124944	0.00251319	0.192909	0.535356
X-24431			-0.00474603	-0.0118937	0.0024016	0.19363	0.535356
N,N-dimethyl-pro-pro			0.00452788	-0.00233196	0.0113877	0.196286	0.540064
choline	HMDB0000097	C00114	0.00477932	-0.00247138	0.01203	0.196898	0.540064
malate	HMDB0031518,HMDB0000156,HMDB0000744	C00149,C00711,C00497	0.0053402	-0.0027992	0.0134796	0.198982	0.541909
palmitate (16:0)	HMDB0000220	C00249	0.00498276	-0.00260836	0.0125739	0.198777	0.541909
sphingomyelin (d18:1/20:1, d18:2/20:0)*	HMDB0240610,HMDB0240632		-0.00458081	-0.0115824	0.00242077	0.200242	0.543413
gamma-glutamylphenylalanine	HMDB0000594		0.00462713	-0.00251946	0.0117737	0.204948	0.552282
X-12844			-0.00560697	-0.0142614	0.00304744	0.204659	0.552282
6-bromotryptophan			-0.00516347	-0.0131981	0.00287113	0.208326	0.556459
eicosapentaenoate (EPA; 20:5n3)	HMDB0001999	C06428	-0.0046554	-0.0119169	0.00260606	0.209418	0.556459
cortisone	HMDB0002802	C00762	-0.00521744	-0.0133669	0.002932	0.210051	0.556459
nicotinamide	HMDB0001406	C00153	-0.00431558	-0.0110298	0.00239866	0.208257	0.556459
lactate	HMDB0000190	C00186	-0.004484	-0.0114889	0.00252092	0.210121	0.556459
threonate	HMDB0062620,HMDB0000943	C01620	-0.00499839	-0.0129526	0.00295582	0.218583	0.56896
stachydrine	HMDB0004827	C10172	-0.00491992	-0.0127573	0.00291742	0.219053	0.56896
1-arachidonoyl-GPC (20:4n6)*	HMDB0010395	C05208	0.00446099	-0.00264889	0.0115709	0.219287	0.56896
1-(1-enyl-palmitoyl)-2-oleoyl-GPE (P-16:0/18:1)*	HMDB0011342		0.00506395	-0.00299628	0.0131242	0.21868	0.56896
Fibrinopeptide B (1-9)**			0.00526308	-0.00310349	0.0136296	0.218097	0.56896
retinol (Vitamin A)	HMDB0000305	C00473	-0.00468381	-0.012143	0.00277537	0.218927	0.56896
1-stearoyl-2-oleoyl-GPE (18:0/18:1)	HMDB0008993		0.004753	-0.00286145	0.0123674	0.221663	0.570871
azelate (C9-DC)	HMDB0000784	C08261	0.0058107	-0.0035061	0.0151275	0.222054	0.570871
X-11444			-0.00509806	-0.0132758	0.00307963	0.222253	0.570871
1-(1-enyl-palmitoyl)-2-arachidonoyl-GPE (P-16:0/20:4)*	HMDB0011352		-0.00458443	-0.0119785	0.00280968	0.224782	0.575441
glycerophosphoethanolamine	HMDB0000114	C01233	0.00463028	-0.00291105	0.0121716	0.229313	0.580296
glutarate (C5-DC)	HMDB0000661	C00489	0.00462968	-0.0029012	0.0121606	0.228728	0.580296
X-11470			-0.00551342	-0.0144838	0.00345698	0.228831	0.580296
X-17676			0.00563543	-0.00355064	0.0148215	0.2297	0.580296
1-(1-enyl-palmitoyl)-GPC (P-16:0)*	HMDB0010407		0.00466188	-0.00295602	0.0122798	0.230849	0.581286
1-stearoyl-2-arachidonoyl-GPI (18:0/20:4)	HMDB0009815		0.0044522	-0.00288907	0.0117935	0.235064	0.583322
androstenediol (3beta,17beta) monosulfate (2)	HMDB0240429,HMDB0186954		0.00544321	-0.00355459	0.014441	0.236232	0.583322
(16 or 17)-methylstearate (a19:0 or i19:0)	HMDB0037397		0.00505447	-0.00329098	0.0133999	0.235686	0.583322
cysteinylglycine disulfide*	HMDB0000709		0.00451665	-0.00298724	0.0120205	0.238593	0.583322
methyl-4-hydroxybenzoate sulfate	HMDB0041646		-0.00487423	-0.0129406	0.00319212	0.23676	0.583322
stearoylcholine*	HMDB0240648		0.00436755	-0.00289884	0.0116339	0.239253	0.583322
9,10-DiHOME	HMDB0004704	C14828	0.0046828	-0.00307574	0.0124413	0.237303	0.583322
S-1-pyrroline-5-carboxylate	HMDB0001301	C04322	-0.00467666	-0.0124433	0.00309	0.238409	0.583322
X-12112			-0.00548301	-0.0145437	0.00357771	0.236084	0.583322
X-24243			0.00449117	-0.00290217	0.0118845	0.234294	0.583322
dihomo-linolenoyl-choline	HMDB0240646		0.00454912	-0.00304914	0.0121474	0.241098	0.584112
1-carboxyethylphenylalanine			0.00449689	-0.00300343	0.0119972	0.240429	0.584112
2-hydroxy-4-(methylthio)butanoic acid	HMDB0037115		0.00417321	-0.0028279	0.0111743	0.243166	0.58727
(N(1) + N(8))-acetylspermidine	HMDB0002189,HMDB0001276	C01029,C00612	0.00509534	-0.00348388	0.0136746	0.244878	0.588384
deoxycholic acid glucuronide			0.00442998	-0.00303342	0.0118934	0.24516	0.588384
X-25790			0.00409501	-0.00283087	0.0110209	0.246991	0.590931
eicosenoate (20:1)	HMDB0002231,HMDB0062436	C16526	0.00458855	-0.00324497	0.0124221	0.251412	0.597791
5,6-dihydrouridine	HMDB0000497		0.0044418	-0.00314123	0.0120248	0.251415	0.597791
eicosanedioate (C20-DC)			-0.00450857	-0.012241	0.00322382	0.253587	0.601096
2,3-dihydroxy-2-methylbutyrate	HMDB0029576		0.00399495	-0.00287441	0.0108643	0.254822	0.602163
nicotinamide N-oxide	HMDB0002730		-0.00475469	-0.0129936	0.00348419	0.258477	0.608927
androsterone sulfate	HMDB0002759		-0.00429437	-0.0117839	0.00319514	0.261555	0.612422
vanillylmandelate (VMA)	HMDB0000291	C05584	-0.00429769	-0.0117866	0.00319122	0.261149	0.612422
1-carboxyethylleucine			0.00405741	-0.00305371	0.0111685	0.263899	0.616032
fumarate	HMDB0000134	C00122	0.00454885	-0.00348319	0.0125809	0.267456	0.622443
3b-hydroxy-5-cholenoic acid	HMDB0000308		-0.00432524	-0.0120071	0.00335656	0.27024	0.623256
cis-3,4-methyleneheptanoate			-0.00392133	-0.0108756	0.00303296	0.269542	0.623256
creatinine	HMDB0000562	C00791	-0.00351844	-0.00975765	0.00272078	0.269499	0.623256
palmitoyl sphingomyelin (d18:1/16:0)	HMDB0010169		0.00411484	-0.00320595	0.0114356	0.271069	0.623296
sphingomyelin (d18:2/14:0, d18:1/14:1)*	HMDB0240637,HMDB0240612		0.00370546	-0.00291619	0.0103271	0.273186	0.626288
homostachydrine*	HMDB0033433	C08283	-0.00410762	-0.011489	0.00327378	0.275862	0.62867
dimethylarginine (SDMA + ADMA)	HMDB0003334,HMDB0001539	C21189,C03626	0.00402952	-0.00320339	0.0112624	0.275322	0.62867
21-hydroxypregnenolone disulfate			-0.0040307	-0.0113103	0.0032489	0.278269	0.63228
urate	HMDB0000289	C00366	-0.00355004	-0.00997577	0.00287568	0.279332	0.632824
decanoylcarnitine (C10)	HMDB0000651		-0.00448199	-0.0126425	0.0036785	0.282162	0.637353
3-methyl-2-oxovalerate	HMDB0000491	C03465,C06008,C00671	-0.00385705	-0.0109227	0.00320865	0.285102	0.640775
4-hydroxychlorothalonil	HMDB0240624		-0.00389808	-0.0110463	0.00325017	0.285599	0.640775
X-21353			-0.00431675	-0.0122423	0.00360879	0.286179	0.640775
linoleoylcarnitine (C18:2)*	HMDB0006469		0.00397348	-0.00340653	0.0113535	0.291741	0.650745
perfluorooctanesulfonate (PFOS)	HMDB0059586	C18142	-0.00342923	-0.00980615	0.00294769	0.292327	0.650745
ectoine	HMDB0240650	C06231	-0.00394316	-0.0113246	0.00343828	0.295528	0.655969
epiandrosterone sulfate	HMDB0062657	C04555	-0.00380615	-0.0110957	0.00348341	0.306558	0.657643
phenylacetylglutamine	HMDB0006344	C04148	0.00386421	-0.00351876	0.0112472	0.305395	0.657643
3-(3-amino-3-carboxypropyl)uridine*			0.0040682	-0.00369415	0.0118306	0.30475	0.657643
1-myristoylglycerol (14:0)	HMDB0011561	C01885	0.00392748	-0.00358486	0.0114398	0.305941	0.657643
cysteine sulfinic acid	HMDB0000996	C00606	0.00473682	-0.0042801	0.0137537	0.303615	0.657643
1-lignoceroyl-GPC (24:0)	HMDB0010405		0.0043187	-0.00390347	0.0125409	0.303684	0.657643
1-palmitoyl-2-arachidonoyl-GPC (16:0/20:4n6)	HMDB0007982	C05208	0.00396591	-0.00352217	0.011454	0.299675	0.657643
N2-acetyl,N6,N6-dimethyllysine			0.00440193	-0.0039254	0.0127293	0.300603	0.657643
3-hydroxybutyrate (BHBA)	HMDB0000442,HMDB0000357,HMDB0000011	C03197,C01089	0.00476676	-0.00425921	0.0137927	0.301057	0.657643
glutamate	HMDB0000148	C00025,C00217	0.0040543	-0.00370161	0.0118102	0.306003	0.657643
tryptophan	HMDB0000929	C00078	-0.00372132	-0.010721	0.00327839	0.297847	0.657643
X-24546			-0.00341782	-0.00992275	0.00308711	0.303529	0.657643
Fibrinopeptide B (1-13)**			-0.0040557	-0.0118595	0.00374811	0.308811	0.658797
erucate (22:1n9)	HMDB0002068	C08316	0.00409153	-0.00376924	0.0119523	0.308075	0.658797
1-palmitoyl-2-oleoyl-GPI (16:0/18:1)*	HMDB0009783		0.00435428	-0.00409972	0.0128083	0.313159	0.664381
X-26111			0.00420717	-0.00395609	0.0123704	0.312855	0.664381
3-methylxanthine	HMDB0001886	C16357	-0.00413005	-0.0121712	0.00391115	0.314516	0.665423
gamma-glutamyltyrosine	HMDB0011741		0.00428398	-0.00424102	0.012809	0.325072	0.685865
arachidonoylcholine	HMDB0240583		0.00376496	-0.00375228	0.0112822	0.326687	0.687385
S-methylcysteine sulfoxide	HMDB0029432		-0.00352053	-0.0106171	0.00357606	0.331298	0.692486
glutamine conjugate of C7H12O2*			0.00359462	-0.00366116	0.0108504	0.331953	0.692486
myristate (14:0)	HMDB0000806	C06424	0.0037542	-0.00383569	0.0113441	0.332718	0.692486
X-23666			-0.00351394	-0.0106102	0.00358232	0.33218	0.692486
indoleacetoylcarnitine*			0.00420616	-0.0043406	0.0127529	0.335162	0.695687
dodecanedioate (C12-DC)	HMDB0000623	C02678	0.00416809	-0.00435009	0.0126863	0.337934	0.699551
androsterone glucuronide	HMDB0002829	C11135	-0.00301185	-0.00918209	0.00315839	0.339111	0.7001
X-12462			0.00426958	-0.00451556	0.0130547	0.341216	0.702558
N-acetylglutamate	HMDB0001138	C00624	0.00343262	-0.00367475	0.01054	0.344237	0.706327
X-18901			-0.0040266	-0.0123751	0.00432187	0.344886	0.706327
gamma-glutamylvaline	HMDB0011172		0.00354913	-0.00385109	0.0109493	0.34761	0.710011
1-palmitoyl-2-arachidonoyl-GPI (16:0/20:4)*	HMDB0009789		0.00334325	-0.00366848	0.010355	0.350419	0.71385
caprate (10:0)	HMDB0000511	C01571	0.00333249	-0.00369573	0.0103607	0.353101	0.715529
X-15503			-0.00332988	-0.0103527	0.00369292	0.353106	0.715529
2-keto-3-deoxy-gluconate	HMDB0001353	C00204	0.00353649	-0.00397113	0.0110441	0.35626	0.72002
phenylacetate	HMDB0000209	C07086	-0.00342459	-0.0107167	0.00386754	0.357716	0.721066
glucose	HMDB0000122	C00031	-0.00341523	-0.010724	0.00389351	0.360123	0.724017
2-hydroxy-3-methylvalerate	HMDB0000317		0.00289895	-0.00337378	0.00917168	0.365416	0.724527
N-acetylcitrulline	HMDB0000856	C15532,C02851	0.00350015	-0.00403108	0.0110314	0.362727	0.724527
3-hydroxyhippurate	HMDB0006116		-0.00328752	-0.0103453	0.00377027	0.361646	0.724527
1-dihomo-linolenylglycerol (20:3)	HMDB0011577		0.00345342	-0.00401892	0.0109258	0.365406	0.724527
(S)-3-hydroxybutyrylcarnitine	HMDB0013127		0.00343945	-0.00400038	0.0108793	0.36526	0.724527
lysine	HMDB0003405	C00739,C00047	-0.00326235	-0.0103306	0.00380586	0.366037	0.724527
N-acetyl-1-methylhistidine*	HMDB0240340		0.0034322	-0.00403976	0.0109041	0.368334	0.725334
methyl glucopyranoside (alpha + beta)	HMDB0029965		-0.00362338	-0.0114997	0.00425291	0.367613	0.725334
hexanoylcarnitine (C6)	HMDB0000756		0.00333874	-0.00402705	0.0107045	0.374689	0.734229
10-undecenoate (11:1n1)	HMDB0033724	C13910	-0.00365874	-0.011789	0.0044715	0.378132	0.734229
isobutyrylglycine	HMDB0000730		-0.00334162	-0.0107908	0.00410755	0.379644	0.734229
androstenediol (3beta,17beta) disulfate (1)	HMDB0240313	C04295	0.00336974	-0.00413174	0.0108712	0.378986	0.734229
sphingomyelin (d18:1/17:0, d17:1/18:0, d19:1/16:0)	HMDB0240620,HMDB0240609,HMDB0240622		-0.0035757	-0.011561	0.0044096	0.380499	0.734229
butyrate/isobutyrate (4:0)	HMDB0000039	C00246	-0.00364117	-0.0116763	0.00439393	0.374814	0.734229
X-16935			-0.00323914	-0.0104596	0.00398134	0.379629	0.734229
X-21383			-0.00371705	-0.0119717	0.00453765	0.377837	0.734229
7-methylguanine	HMDB0000897	C02242	0.0034527	-0.00433241	0.0112378	0.38507	0.739335
X-12729			-0.00315208	-0.0102468	0.00394261	0.384229	0.739335
histidine	HMDB0000177	C00135	-0.00345889	-0.0113131	0.0043953	0.388413	0.743893
10-nonadecenoate (19:1n9)	HMDB0013622		0.00332833	-0.00437259	0.0110292	0.39729	0.755158
glutamine_degradant*			0.00259516	-0.0034339	0.00862422	0.399211	0.755158
oleoyl-linoleoyl-glycerol (18:1/18:2) [1]	HMDB0007219		-0.00349444	-0.0115767	0.00458784	0.397116	0.755158
isoleucine	HMDB0000172	C06418,C00407,C16424	-0.002965	-0.00982424	0.00389424	0.397219	0.755158
X-23997			0.00349255	-0.00461395	0.0115991	0.398782	0.755158
pro-hydroxy-pro	HMDB0006695		0.00374208	-0.00501231	0.0124965	0.402492	0.759493
cis-4-decenoylcarnitine (C10:1)	HMDB0013205		-0.00320377	-0.0107297	0.00432213	0.404423	0.759751
2,3-dihydroxyisovalerate	HMDB0012141	C04039	0.00330991	-0.00451873	0.0111386	0.407635	0.759751
sphingomyelin (d18:1/19:0, d19:1/18:0)*			-0.00343864	-0.0115879	0.00471063	0.408564	0.759751
3-formylindole	HMDB29737	C08493	-0.00354242	-0.0118795	0.00479462	0.405303	0.759751
glutamine conjugate of C6H10O2 (1)*			0.00316564	-0.00430711	0.0106384	0.406715	0.759751
1-palmitoyl-2-linoleoyl-GPI (16:0/18:2)	HMDB0009784		0.00350404	-0.00479293	0.011801	0.408153	0.759751
gamma-glutamylthreonine	HMDB0029159		0.00346903	-0.00482509	0.0117632	0.412689	0.765568
propionylglycine	HMDB0000783		-0.00344157	-0.0117034	0.00482029	0.414579	0.767221
alpha-hydroxyisovalerate	HMDB0000407		0.0027461	-0.00391061	0.00940282	0.419106	0.768442
13-HODE + 9-HODE	HMDB0004670,HMDB0004667	C14767,C14762	0.0031892	-0.00452982	0.0109082	0.418397	0.768442
2-ketocaprylate	HMDB13211		-0.00319275	-0.0109511	0.0045656	0.420242	0.768442
2-hydroxyhippurate (salicylurate)	HMDB0000840	C07588	0.00310656	-0.00443659	0.0106497	0.419887	0.768442
X-24585			0.00304707	-0.00434914	0.0104433	0.41973	0.768442
2-linoleoylglycerol (18:2)	HMDB0011538		0.00319476	-0.00467453	0.011064	0.426529	0.772693
octanoylcarnitine (C8)	HMDB0000791	C02838	-0.00307479	-0.0106658	0.00451619	0.427577	0.772693
2-methylcitrate/homocitrate	HMDB0003518,HMDB0000379	C01251	-0.00317126	-0.0109719	0.0046294	0.425893	0.772693
pipecolate	HMDB0000070		-0.00310541	-0.0107723	0.00456151	0.427597	0.772693
X-25271			0.0026625	-0.00387308	0.00919808	0.424928	0.772693
1-methylhistidine	HMDB0000001	C01152	-0.00299883	-0.0104564	0.00445871	0.430934	0.773286
N,N,N-trimethyl-5-aminovalerate			-0.00322667	-0.011261	0.00480766	0.431518	0.773286
X-16580			-0.00320356	-0.0111598	0.00475263	0.430328	0.773286
X-24949			0.00325289	-0.00485437	0.0113601	0.431953	0.773286
beta-citrylglutamate		C20775	0.00295467	-0.00447807	0.0103874	0.436221	0.773714
3-methoxytyrosine	HMDB0001434		0.00314569	-0.00476298	0.0110544	0.435954	0.773714
alpha-ketoglutarate	HMDB0000208	C00026	0.00309019	-0.00465976	0.0108402	0.43482	0.773714
X-23659			0.00267489	-0.00404113	0.0093909	0.43534	0.773714
aconitate [cis or trans]	HMDB0000958,HMDB000072	C004174,C02341	0.00299944	-0.00457474	0.0105736	0.437968	0.775022
1-arachidonylglycerol (20:4)	HMDB11578	C13857	0.00308085	-0.00475607	0.0109178	0.441315	0.779149
N2,N2-dimethylguanosine	HMDB0004824		0.00276903	-0.00433971	0.00987777	0.445501	0.784737
S-allylcysteine	HMDB0034323		-0.0031058	-0.0111211	0.00490954	0.44789	0.787139
taurolithocholate 3-sulfate	HMDB0002580	C03642	-0.00304617	-0.0109332	0.00484089	0.449365	0.787928
N,N-dimethylalanine			-0.00332756	-0.012001	0.00534586	0.45239	0.791425
glutamine	HMDB0000641	C00064	-0.00313365	-0.0113739	0.00510664	0.456365	0.796564
3-hydroxy-2-ethylpropionate	HMDB0000396		-0.0027179	-0.00993615	0.00450036	0.460819	0.799368
1-(1-enyl-palmitoyl)-2-linoleoyl-GPC (P-16:0/18:2)*	HMDB0011211		0.00290623	-0.00479505	0.0106075	0.459822	0.799368
palmitoyl-linoleoyl-glycerol (16:0/18:2) [1]*	HMDB0007103		-0.00323117	-0.0118532	0.00539084	0.462932	0.799368
3-hydroxyoctanoylcarnitine (1)			-0.0029494	-0.0108089	0.00491014	0.462329	0.799368
arachidate (20:0)	HMDB0002212	C06425	0.0030042	-0.00501654	0.0110249	0.463176	0.799368
pyridoxate	HMDB0000017	C00847	-0.00295188	-0.0109784	0.00507462	0.471316	0.811593
X-21441			-0.00300751	-0.0112169	0.00520188	0.473025	0.812714
sphingomyelin (d18:2/21:0, d16:2/23:0)*	HMDB0240676		-0.00242237	-0.00905686	0.00421212	0.474514	0.813452
adipoylcarnitine (C6-DC)	HMDB0061677		0.00272027	-0.00475146	0.010192	0.475776	0.813799
N-carbamoylvaline			0.00239092	-0.00421173	0.00899357	0.478154	0.816049
p-cresol sulfate	HMDB0011635		0.00306485	-0.00551703	0.0116467	0.48423	0.819599
deoxycarnitine	HMDB0001161	C01181	-0.00265876	-0.0101352	0.00481765	0.486079	0.819599
4-allylphenol sulfate			0.00280972	-0.00501924	0.0106387	0.482082	0.819599
androstenediol (3beta,17beta) disulfate (2)	HMDB0240313		-0.00251983	-0.00965056	0.00461091	0.488834	0.819599
acisoga	HMDB0061384		-0.00258375	-0.00994847	0.00478098	0.491973	0.819599
1-(1-enyl-oleoyl)-GPE (P-18:1)*			0.00254014	-0.00466377	0.00974404	0.489781	0.819599
1-palmitoyl-2-stearoyl-GPC (16:0/18:0)	HMDB0007970	C03889	0.00257045	-0.00473551	0.00987641	0.490738	0.819599
2-hydroxybutyrate/2-hydroxyisobutyrate	HMDB0000729,HMDB00008	C21297,C05984	-0.00300726	-0.0115024	0.00548792	0.488072	0.819599
palmitoyl-linoleoyl-glycerol (16:0/18:2) [2]*	HMDB0007103		-0.00275229	-0.0105839	0.00507929	0.491223	0.819599
fructose	HMDB0000660	C00095	0.00261571	-0.00483793	0.0100694	0.491845	0.819599
X-18921			-0.00284515	-0.0108196	0.00512931	0.484655	0.819599
3-hydroxylaurate	HMDB0000387		-0.00293212	-0.0113628	0.00549856	0.495725	0.820511
1-(1-enyl-stearoyl)-GPE (P-18:0)*	HMDB0240598		0.00252319	-0.00472096	0.00976734	0.495086	0.820511
1-carboxyethylvaline			0.00249384	-0.00466511	0.00965279	0.49503	0.820511
sphingomyelin (d18:1/20:0, d16:1/22:0)*	HMDB0012102		-0.00283985	-0.0110969	0.00541721	0.500521	0.826668
X-21607			-0.0027041	-0.0106621	0.00525388	0.505681	0.833397
X-26109			-0.00258199	-0.0102254	0.00506145	0.508178	0.835719
3-hydroxyoctanoate	HMDB0001954	C20793	-0.00237147	-0.00972751	0.00498458	0.527726	0.840609
phenyllactate (PLA)	HMDB0000779,HMDB0000563	C05607	-0.00218163	-0.00905635	0.00469309	0.5342	0.840609
stearidonate (18:4n3)	HMDB0006547	C16300	-0.00249035	-0.0103358	0.00535514	0.534093	0.840609
5-dodecenoate (12:1n7)	HMDB0000529		0.00242814	-0.00487352	0.00972979	0.514801	0.840609
4-vinylphenol sulfate	HMDB0062775	C05627	0.00234213	-0.0047167	0.00940096	0.515742	0.840609
2S,3R-dihydroxybutyrate	HMDB0002453		-0.00245923	-0.0100184	0.0050999	0.523959	0.840609
alpha-ketoglutaramate*	HMDB0001552	C00940	-0.00209146	-0.00867509	0.00449217	0.533769	0.840609
N-acetylalliin			-0.00236025	-0.00972614	0.00500565	0.53023	0.840609
eugenol sulfate	HMDB0135245		-0.00281774	-0.0113127	0.0056772	0.515875	0.840609
1,2-dilinoleoyl-GPC (18:2/18:2)	HMDB0008138		0.00233972	-0.00501173	0.00969117	0.533009	0.840609
tetradecadienoate (14:2)*	HMDB0000560		-0.00242182	-0.00983759	0.00499396	0.522373	0.840609
3-indoleglyoxylic acid			0.00295612	-0.00632614	0.0122384	0.532747	0.840609
2-naphthol sulfate			-0.0024688	-0.0102961	0.0053585	0.536691	0.840609
11beta-hydroxyandrosterone glucuronide	HMDB0010351		-0.00236889	-0.00977989	0.00504211	0.531237	0.840609
hydroxy-N6,N6,N6-trimethyllysine*			-0.00223201	-0.00914425	0.00468023	0.527056	0.840609
2,4-di-tert-butylphenol			0.00264922	-0.00566303	0.0109615	0.532435	0.840609
gamma-glutamylglutamine	HMDB0011738	C05283	-0.00270333	-0.0107962	0.00538956	0.512918	0.840609
citrulline	HMDB0000904	C00327	-0.00232694	-0.00968832	0.00503443	0.535797	0.840609
taurine	HMDB0000251	C00245	-0.00278571	-0.0113279	0.00575648	0.522965	0.840609
caffeine	HMDB0001847	C07481	-0.00280001	-0.0116933	0.00609332	0.537421	0.840609
X-12096			0.00252537	-0.00523344	0.0102842	0.523764	0.840609
X-13553			0.00253821	-0.00527406	0.0103505	0.524509	0.840609
X-18913			0.002632	-0.00555652	0.0108205	0.528953	0.840609
X-23639			-0.00252354	-0.0104872	0.00544011	0.534791	0.840609
margarate (17:0)	HMDB0002259		-0.00246896	-0.0103394	0.00540148	0.538899	0.841209
2-piperidinone	HMDB0011749		0.00242643	-0.00538104	0.0102339	0.54268	0.845392
cis-4-decenoate (10:1n6)*	HMDB0004980		-0.0023302	-0.00991305	0.00525264	0.547211	0.850725
carnitine	HMDB0000062	C00487,C00308	0.00227026	-0.00519596	0.00973647	0.551428	0.853825
4-hydroxyphenylpyruvate	HMDB0000707	C01179	0.00223296	-0.00510552	0.00957144	0.551154	0.853825
octadecanedioate (C18-DC)	HMDB0000782		0.00253906	-0.00588022	0.0109583	0.554696	0.854374
bilirubin degradation product, C16H18N2O5 (3)**			0.00233981	-0.00542711	0.0101067	0.555121	0.854374
X-11850			0.00254392	-0.00589713	0.010985	0.554961	0.854374
andro steroid monosulfate C19H28O6S (1)*	HMDB0002759		0.00198944	-0.00465285	0.00863173	0.557411	0.856183
betaine	HMDB0000043	C00719	0.00228235	-0.00538036	0.00994507	0.559595	0.857823
glycerol 3-phosphate	HMDB0000126	C0093	-0.00229231	-0.0100181	0.00543353	0.561105	0.858423
oleoyl-linoleoyl-glycerol (18:1/18:2) [2]	HMDB0007219		-0.00228609	-0.0100481	0.00547594	0.563991	0.859414
phenylacetylcarnitine			0.00222268	-0.00532398	0.00976935	0.563987	0.859414
(14 or 15)-methylpalmitate (a17:0 or i17:0)	HMDB0061859	C16995	0.00234341	-0.00564421	0.010331	0.565503	0.860013
dihomo-linoleate (20:2n6)	HMDB0005060	C16525	0.00239673	-0.00580673	0.0106002	0.567119	0.860766
1-linolenoylglycerol (18:3)	HMDB0011569		-0.00216526	-0.00965182	0.00532129	0.571026	0.862748
branched-chain, straight-chain, or cyclopropyl 12:1 fatty acid*			-0.00219584	-0.0098256	0.00543392	0.572919	0.862748
bilirubin degradation product, C16H18N2O5 (1)**			0.00209111	-0.00515474	0.00933696	0.57186	0.862748
phosphate	HMDB0001429	C00009	0.00215481	-0.00529899	0.0096086	0.571202	0.862748
trans-urocanate	HMDB0000301	C00785	0.0020408	-0.00511823	0.00919983	0.576568	0.863166
threonine	HMDB0000167	C00188	0.00223877	-0.00561324	0.0100908	0.576495	0.863166
caprylate (8:0)	HMDB0000482	C06423	0.00218122	-0.00546267	0.00982511	0.576182	0.863166
tartarate	HMDB0000956,HMDB0062642	C00552,C02107,C00898	0.00200152	-0.0056971	0.00970015	0.610552	0.863431
indolelactate	HMDB0000671	C02043	-0.00187106	-0.00892398	0.00518187	0.603292	0.863431
glycylvaline	HMDB0028854		0.00204931	-0.00520017	0.00929878	0.579758	0.863431
sphingosine 1-phosphate	HMDB0000277	C06124	0.00206932	-0.0053076	0.00944623	0.582671	0.863431
3-hydroxysebacate	HMDB0000350		0.00219995	-0.00607637	0.0104763	0.602577	0.863431
isovalerylcarnitine (C5)	HMDB0000688	C20826	-0.00194561	-0.00894777	0.00505655	0.586242	0.863431
N6-carbamoylthreonyladenosine	HMDB0041623		0.00219352	-0.00577302	0.01016	0.589638	0.863431
4-hydroxyhippurate	HMDB0013678		0.00216158	-0.00557404	0.00989721	0.584123	0.863431
bilirubin (E,Z or Z,E)*	HMDB0000488	C00486	-0.00191583	-0.00942173	0.00559007	0.617076	0.863431
taurocholenate sulfate*			-0.00212486	-0.0104549	0.00620521	0.617296	0.863431
2R,3R-dihydroxybutyrate	HMDB0000498		-0.00209892	-0.0102139	0.00601601	0.612386	0.863431
2-hydroxydecanoate	HMDB0094656		0.00203103	-0.00570831	0.00977038	0.607201	0.863431
guaiacol sulfate	HMDB0060013		-0.00215005	-0.0106356	0.00633553	0.619652	0.863431
etiocholanolone glucuronide	HMDB0004484		-0.00210885	-0.0101553	0.00593763	0.607674	0.863431
behenoyl sphingomyelin (d18:1/22:0)*	HMDB0012103		-0.00205303	-0.00979062	0.00568455	0.603231	0.863431
3-methoxycatechol sulfate (1)			0.00223744	-0.00654016	0.011015	0.617544	0.863431
C-glycosyltryptophan	HMDB0240296		0.00220329	-0.00574982	0.0101564	0.587352	0.863431
1-(1-enyl-palmitoyl)-2-arachidonoyl-GPC (P-16:0/20:4)*	HMDB0011220		0.00186534	-0.00558444	0.00931511	0.623786	0.863431
1-(1-enyl-palmitoyl)-2-linoleoyl-GPE (P-16:0/18:2)*	HMDB0011343		-0.00200524	-0.00967295	0.00566248	0.608451	0.863431
1-linoleoyl-2-arachidonoyl-GPC (18:2/20:4n6)*	HMDB0008147	C05208	-0.00198549	-0.00991286	0.00594188	0.623687	0.863431
2'-O-methylcytidine			-0.00193733	-0.00941624	0.00554158	0.61185	0.863431
sphingomyelin (d18:0/20:0, d16:0/22:0)*	HMDB0012090		0.00227268	-0.00586618	0.0104115	0.584384	0.863431
sphingomyelin (d18:2/23:1)*	HMDB0240668		0.00188695	-0.00534455	0.00911846	0.609249	0.863431
octadecenedioate (C18:1-DC)			0.0020353	-0.00609744	0.010168	0.623964	0.863431
ethyl beta-glucopyranoside	HMDB0029968		-0.00185819	-0.00910263	0.00538625	0.615345	0.863431
Fibrinopeptide A (2-15)**			-0.00199057	-0.00970356	0.00572241	0.613168	0.863431
bilirubin degradation product, C17H18N2O4 (1)**			0.00211585	-0.00577353	0.0100052	0.599337	0.863431
bilirubin degradation product, C17H20N2O5 (1)**			0.0020104	-0.0056207	0.00964151	0.605806	0.863431
bilirubin degradation product, C16H18N2O5 (4)**			0.00190622	-0.00571023	0.00952267	0.623941	0.863431
gamma-glutamylleucine	HMDB0011171		-0.00180113	-0.0086296	0.00502734	0.605369	0.863431
linoleate (18:2n6)	HMDB0006270,HMDB0000673	C01595	0.00212965	-0.00563036	0.00988965	0.590858	0.863431
ethylmalonate	HMDB0000622		0.0020327	-0.0058344	0.0098998	0.612757	0.863431
arginine	HMDB0000517	C00062	-0.00195489	-0.00962366	0.00571389	0.617528	0.863431
aspartate	HMDB0000191	C00049	0.00211168	-0.00568834	0.0099117	0.595887	0.863431
guanidinoacetate	HMDB0000128	C00581	-0.00183925	-0.00873256	0.00505407	0.601208	0.863431
cortisol	HMDB0000063	C00735	-0.00226263	-0.0105957	0.00607041	0.594804	0.863431
methionine	HMDB0000696	C00073	-0.00161364	-0.0080051	0.00477781	0.620907	0.863431
salicylate	HMDB0001895	C00805	-0.00212969	-0.0101523	0.00589298	0.603059	0.863431
X-12104			-0.00209432	-0.00958389	0.00539524	0.583854	0.863431
X-15486			0.00200861	-0.00590289	0.00992011	0.618949	0.863431
X-24544			-0.00183347	-0.00870207	0.00503513	0.601046	0.863431
X-24947			-0.00229916	-0.0110374	0.00643907	0.606263	0.863431
gamma-glutamylisoleucine*	HMDB0011170		0.00183317	-0.00553496	0.00920129	0.625993	0.86438
X-25422			0.00171772	-0.00520458	0.00864003	0.6269	0.86438
N,N,N-trimethyl-alanylproline betaine (TMAP)	HMDB0240365		-0.00161456	-0.00814438	0.00491526	0.628128	0.864521
sphingomyelin (d18:1/22:2, d18:2/22:1, d16:1/24:2)*	HMDB0240670,HMDB0240672,HMDB0240669		0.00168629	-0.00515981	0.00853239	0.629443	0.86478
X-18922			0.00178333	-0.00548178	0.00904844	0.630625	0.864807
X-21364			0.00178536	-0.00551131	0.00908204	0.631715	0.864807
6-oxopiperidine-2-carboxylate	HMDB0061705		-0.00190282	-0.00975025	0.00594462	0.63479	0.867471
homocitrulline	HMDB0000679	C02427	-0.00163255	-0.00871503	0.00544992	0.651593	0.868398
3-hydroxydecanoate	HMDB0002203		-0.00167139	-0.00894103	0.00559825	0.652429	0.868398
threonylphenylalanine	HMDB0029068		0.0017128	-0.00551565	0.00894125	0.642522	0.868398
piperine	HMDB0029377	C03882	0.00172596	-0.00573947	0.00919139	0.650623	0.868398
1-palmitoyl-GPA (16:0)	HMDB00327	C04036	0.00190229	-0.00606874	0.00987332	0.64014	0.868398
succinylcarnitine (C4-DC)	HMDB0061717		0.00171414	-0.0054847	0.00891298	0.640893	0.868398
tridecenedioate (C13:1-DC)*			-0.00176502	-0.00937009	0.00584005	0.649366	0.868398
1-(1-enyl-palmitoyl)-GPE (P-16:0)*	HMDB0011152		0.00165789	-0.00552001	0.0088358	0.650935	0.868398
vanillactate	HMDB0000913		0.00205304	-0.00668683	0.0107929	0.645397	0.868398
lactosyl-N-palmitoyl-sphingosine (d18:1/16:0)	HMDB0006750		-0.00173527	-0.00915802	0.00568747	0.646982	0.868398
1-linoleoyl-2-linolenoyl-GPC (18:2/18:3)*	HMDB0008141		0.00176987	-0.00588486	0.0094246	0.650596	0.868398
N2-acetyl,N6-methyllysine			0.00191998	-0.00637436	0.0102143	0.650218	0.868398
4-chlorobenzoic acid		C02370	-0.00190758	-0.00991086	0.0060957	0.640562	0.868398
trans-4-hydroxyproline	HMDB0000725	C01157	-0.00179656	-0.00954797	0.00595486	0.649808	0.868398
X-12026			-0.00179019	-0.00932571	0.00574533	0.641659	0.868398
3-hydroxyhexanoylcarnitine (1)			0.00164309	-0.0056418	0.00892798	0.658606	0.871473
S-carboxyethylcysteine			0.00194321	-0.00670671	0.0105931	0.659878	0.871473
3-hydroxyoctanoylcarnitine (2)			-0.00178572	-0.0097444	0.00617296	0.660271	0.871473
X-13728			-0.00195093	-0.0106233	0.00672141	0.659439	0.871473
X-25519			-0.00182666	-0.00997147	0.00631815	0.660413	0.871473
1-oleoylglycerol (18:1)	HMDB0011567		0.00152217	-0.00529907	0.00834342	0.662005	0.872076
N-acetylthreonine	HMDB0062557		0.00163042	-0.00579152	0.00905236	0.66695	0.877085
bilirubin (Z,Z)	HMDB0000054	C00486	-0.00166431	-0.00933575	0.00600713	0.67084	0.879189
X-24295			-0.00146405	-0.00821044	0.00528234	0.670748	0.879189
sphingomyelin (d18:1/22:1, d18:2/22:0, d16:1/24:1)*	HMDB0012104		-0.00159197	-0.0090797	0.00589575	0.677044	0.879944
behenoyl dihydrosphingomyelin (d18:0/22:0)*	HMDB0012091		0.00168631	-0.00630108	0.0096737	0.679179	0.879944
ascorbic acid 2-sulfate	HMDB0060649		-0.00161031	-0.00924421	0.00602358	0.679436	0.879944
sphingomyelin (d18:2/24:2)*	HMDB0240644		0.00130756	-0.00485628	0.00747141	0.677727	0.879944
gluconate	HMDB0000625	C00257	-0.00148906	-0.00847459	0.00549648	0.676253	0.879944
proline	HMDB0000162,HMDB0003411	C00148,C000763	0.00162338	-0.00596717	0.00921393	0.675243	0.879944
X-07765			-0.00178849	-0.0101587	0.00658172	0.675522	0.879944
X-23780			0.00214305	-0.0081393	0.0124254	0.68306	0.883148
X-17690			-0.00150978	-0.00878635	0.00576679	0.684404	0.883399
3-methyl-2-oxobutyrate	HMDB0000019	C00141	-0.00171885	-0.010076	0.00663829	0.687012	0.883489
glycocholenate sulfate*			-0.00195003	-0.0114252	0.00752518	0.686826	0.883489
bilirubin degradation product, C17H18N2O4 (3)**			0.00156066	-0.00605077	0.00917208	0.687925	0.883489
16a-hydroxy DHEA 3-sulfate	HMDB0062544		-0.00134341	-0.00798925	0.00530243	0.692107	0.887323
bilirubin degradation product, C17H18N2O4 (2)**			0.0015855	-0.00628798	0.00945899	0.693221	0.887323
N2,N5-diacetylornithine	HMDB0240345		-0.00133046	-0.00798196	0.00532103	0.695171	0.887453
1-(1-enyl-stearoyl)-2-arachidonoyl-GPE (P-18:0/20:4)*	HMDB0005779		-0.00147644	-0.00886955	0.00591667	0.695634	0.887453
tetrahydrocortisol glucuronide			-0.00163753	-0.00992828	0.00665321	0.698809	0.890025
bilirubin degradation product, C16H18N2O5 (2)**			0.00143259	-0.00590816	0.00877334	0.702231	0.891427
quinolinate	HMDB0000232	C03722	0.00159364	-0.00656715	0.00975443	0.70205	0.891427
2-O-methylascorbic acid	HMDB0240294		0.00130969	-0.00546028	0.00807965	0.704703	0.893088
X-19141			-0.00163942	-0.010149	0.00687014	0.705865	0.893088
dodecenedioate (C12:1-DC)*	HMDB0000933		0.00166535	-0.00726859	0.0105993	0.714981	0.899754
octadecadienedioate (C18:2-DC)*			0.00149581	-0.00651922	0.00951085	0.714662	0.899754
asparagine	HMDB0000168	C00152	-0.00144906	-0.00924667	0.00634854	0.71582	0.899754
X-11843			0.0016566	-0.0071596	0.0104728	0.712794	0.899754
3-ureidopropionate	HMDB0000026	C02642	0.00138513	-0.00619627	0.00896653	0.720407	0.90404
X-12680			-0.00150475	-0.00981042	0.00680092	0.722651	0.904198
X-12847			-0.00143778	-0.00938088	0.00650532	0.722888	0.904198
gamma-glutamyl-alpha-lysine			-0.00142069	-0.00931762	0.00647624	0.724511	0.904756
glycerophosphorylcholine (GPC)	HMDB0000086	C00670	0.00140962	-0.00648387	0.00930312	0.726457	0.904986
2-hydroxyoctanoate	HMDB0002264		-0.00136956	-0.00907336	0.00633423	0.727637	0.904986
glycine	HMDB0000123	C00037	-0.00149789	-0.00994268	0.00694691	0.728231	0.904986
docosadioate (C22-DC)		C14240	0.00149173	-0.00711354	0.010097	0.734159	0.905125
2,6-dihydroxybenzoic acid	HMDB0013676		0.00132821	-0.00629002	0.00894643	0.732691	0.905125
N-acetyl-2-aminoadipate		C12986	0.00134532	-0.00638365	0.00907429	0.73311	0.905125
citrate	HMDB0000094	C00158	-0.00140061	-0.00941632	0.0066151	0.73212	0.905125
biliverdin	HMDB0001008	C00500	-0.00128649	-0.00871001	0.00613704	0.734236	0.905125
1,5-anhydroglucitol (1,5-AG)	HMDB0002712	C07326	-0.0012929	-0.00908576	0.00649997	0.745167	0.906592
N-acetylarginine	HMDB0004620	C02562	0.00125937	-0.00612313	0.00864187	0.738237	0.906592
hydroquinone sulfate	HMDB0240263	C00530	-0.00147433	-0.0100958	0.00714712	0.73762	0.906592
N6-acetyllysine	HMDB0000206	C02727	0.0013629	-0.00704255	0.00976835	0.750752	0.906592
o-cresol sulfate	HMDB0011635		0.00100601	-0.0051334	0.00714541	0.748203	0.906592
androstenediol (3alpha, 17alpha) monosulfate (2)			-0.0011202	-0.00806915	0.00582875	0.75215	0.906592
leucylglycine	HMDB0028929		-0.00141857	-0.0102314	0.00739423	0.752503	0.906592
trimethylamine N-oxide	HMDB0000925	C01104	0.00125441	-0.0065591	0.00906792	0.753133	0.906592
N6-methyllysine	HMDB0002038	C02728	-0.00132738	-0.00948144	0.00682669	0.749798	0.906592
1-(1-enyl-stearoyl)-2-linoleoyl-GPE (P-18:0/18:2)*	HMDB0011376		0.0012351	-0.00631965	0.00878985	0.748759	0.906592
3-amino-2-piperidone	HMDB0000323		0.00124335	-0.00636993	0.00885663	0.749016	0.906592
1-carboxyethylisoleucine			0.00125295	-0.00622544	0.00873133	0.742744	0.906592
cystathionine	HMDB0000099	C02291	0.00114326	-0.00561431	0.00790082	0.740318	0.906592
gamma-glutamylglutamate	HMDB0011737	C05282	-0.0012964	-0.00933579	0.00674299	0.752073	0.906592
X-12117			0.00109127	-0.00561538	0.00779793	0.749904	0.906592
N-acetyl-isoputreanine			0.00114651	-0.00618753	0.00848054	0.759414	0.907127
glucuronide of piperine metabolite C17H21NO3 (4)*			-0.00121501	-0.00898957	0.00655955	0.759483	0.907127
xanthine	HMDB0000292	C00385	-0.00128369	-0.00934004	0.00677265	0.754924	0.907127
N-acetylmethionine	HMDB0011745	C02712	-0.00128858	-0.00950204	0.00692487	0.758578	0.907127
pyruvate	HMDB0000243	C00022	-0.00112405	-0.00828238	0.00603427	0.758368	0.907127
4-guanidinobutanoate	HMDB0003464	C01035	0.00118925	-0.00662831	0.00900681	0.765687	0.91029
glycolithocholate sulfate*	HMDB0002639	C11301	0.00112672	-0.00623439	0.00848784	0.764284	0.91029
bilirubin (E,E)*	HMDB0240584		-0.0011246	-0.00849137	0.00624217	0.76489	0.91029
androstenediol (3beta,17beta) monosulfate (1)	HMDB0240429		-0.00104032	-0.00797803	0.00589738	0.768938	0.912743
N-acetyl-beta-alanine	HMDB0061880	C01073	-0.00125237	-0.00989307	0.00738833	0.776454	0.914663
O-sulfo-L-tyrosine	HMDB0155722		-0.0012116	-0.00958433	0.00716112	0.7768	0.914663
sphingomyelin (d17:2/16:0, d18:2/15:0)*	HMDB0240677		-0.00102118	-0.00810741	0.00606505	0.777702	0.914663
N6,N6,N6-trimethyllysine	HMDB0001325	C03793	-0.00104185	-0.00819698	0.00611327	0.775448	0.914663
N-formylmethionine	HMDB0001015	C03145	-0.00100374	-0.0079034	0.00589591	0.775646	0.914663
deoxycholate	HMDB0000626	C04483	0.00116358	-0.00684275	0.0091699	0.775864	0.914663
gamma-glutamyl-epsilon-lysine	HMDB0003869		0.00112854	-0.00726557	0.00952266	0.792253	0.9163
gamma-glutamylglycine	HMDB0011667		0.00122729	-0.0081189	0.0105735	0.796983	0.9163
4-ethylphenylsulfate	HMDB0062551	C13637	0.00105672	-0.00698826	0.00910169	0.796928	0.9163
methionine sulfone	HMDB0062174		-0.000920062	-0.00789849	0.00605836	0.796182	0.9163
cortolone glucuronide (1)			-0.00109743	-0.00940652	0.00721166	0.795831	0.9163
succinoyltaurine			-0.00104159	-0.00859856	0.00651538	0.787144	0.9163
metabolonic lactone sulfate			-0.0010353	-0.0085997	0.00652909	0.788601	0.9163
N-acetylleucine	HMDB0011756	C02710	-0.000987266	-0.008443	0.00646846	0.795316	0.9163
N-acetylalanine	HMDB0000766	C02847	0.00109422	-0.00668325	0.00887169	0.782838	0.9163
palmitoyl ethanolamide	HMDB0002100	C16512	-0.00110111	-0.0089958	0.00679358	0.784669	0.9163
hypoxanthine	HMDB0000157	C00262	0.00108451	-0.00672508	0.0088941	0.785582	0.9163
hypotaurine	HMDB0000965	C00519	-0.00109531	-0.00942219	0.00723157	0.796643	0.9163
phenylalanine	HMDB0000159	C00079	-0.000936342	-0.00785238	0.00597969	0.790831	0.9163
X-24309			-0.00119606	-0.0103047	0.00791261	0.79699	0.9163
X-25343			-0.00104944	-0.00879898	0.00670011	0.790783	0.9163
5alpha-androstan-3beta,17beta-diol monosulfate (2)			0.000972653	-0.00649474	0.00844004	0.798588	0.916764
pentose acid*	HMDB0000892	C00803	0.00101789	-0.00685916	0.00889495	0.800147	0.916916
X-12411			0.00108908	-0.00738037	0.00955852	0.801107	0.916916
oxindolylalanine			-0.000927305	-0.00822484	0.00637023	0.803406	0.918179
ornithine	HMDB0000214	C00077	0.00091068	-0.00632221	0.00814357	0.805169	0.918826
X-25948			0.00102368	-0.00716639	0.00921374	0.806562	0.919049
bilirubin degradation product, C17H20N2O5 (2)**			0.000929912	-0.00657711	0.00843693	0.808257	0.919617
1-palmitoylglycerol (16:0)	HMDB0011564		0.000876564	-0.00630632	0.00805944	0.811046	0.920967
sphingomyelin (d17:1/16:0, d18:1/15:0, d16:1/17:0)*	HMDB0240617,HMDB0240608		0.00101237	-0.00737354	0.00939828	0.813041	0.920967
3beta-hydroxy-5-cholestenoate	HMDB0012453	C17333	-0.00100154	-0.00925454	0.00725146	0.81208	0.920967
sphingomyelin (d18:1/18:1, d18:2/18:0)	HMDB0012101		-0.000868621	-0.00819866	0.00646142	0.816419	0.922684
sphingomyelin (d17:1/14:0, d16:1/15:0)*			-0.000906759	-0.00861384	0.00680033	0.81771	0.922684
X-23739			0.00102006	-0.00767193	0.00971205	0.818161	0.922684
laurate (12:0)	HMDB0000638	C02679	0.000802936	-0.0061848	0.00779067	0.821893	0.924512
serine	HMDB0000187	C00065	0.000782237	-0.00603691	0.00760139	0.822189	0.924512
X-12100			0.000818832	-0.00639924	0.0080369	0.824125	0.925334
S-methylcysteine	HMDB0002108		-0.000797538	-0.00821526	0.00662018	0.833171	0.930534
3-methyl catechol sulfate (1)			-0.000772712	-0.00799319	0.00644776	0.833937	0.930534
glycerate	HMDB0000139,HMDB0006372	C00258	-0.000884431	-0.00898582	0.00721696	0.830645	0.930534
X-23587			-0.000826812	-0.00859452	0.00694089	0.834815	0.930534
X-25520			0.000909522	-0.00746352	0.00928257	0.831479	0.930534
3-(4-hydroxyphenyl)lactate	HMDB0000755	C03672	0.000691565	-0.00588318	0.00726631	0.836739	0.931327
N-acetylglycine	HMDB0000532		0.000751789	-0.00689483	0.00839841	0.847264	0.934117
docosapentaenoate (n3 DPA; 22:5n3)	HMDB0006528,HMDB0001976	C16513	-0.000761017	-0.00867202	0.00714998	0.850516	0.934117
1-pentadecanoylglycerol (15:0)			-0.00077136	-0.00852418	0.00698146	0.845457	0.934117
indole-3-carboxylate	HMDB0003320	C19837	-0.000809066	-0.00921032	0.00759219	0.850354	0.934117
5-(galactosylhydroxy)-L-lysine			0.000825657	-0.00775405	0.00940537	0.850461	0.934117
hydantoin-5-propionate	HMDB0001212	C05565	-0.000818628	-0.00894067	0.00730342	0.843469	0.934117
pimeloylcarnitine/3-methyladipoylcarnitine (C7-DC)			-0.000728652	-0.0085248	0.00706749	0.854717	0.934117
8-methoxykynurenate	HMDB0060426	C05830	-0.000816906	-0.00949917	0.00786536	0.853755	0.934117
ascorbic acid 3-sulfate*			-0.000691916	-0.00811261	0.00672878	0.855058	0.934117
3-aminoisobutyrate	HMDB0002166	C05145	0.000728987	-0.00667249	0.00813046	0.846994	0.934117
alanine	HMDB0000161	C00041	-0.000814457	-0.00898092	0.007352	0.845092	0.934117
X-17357			-0.000858392	-0.00941381	0.00769702	0.84417	0.934117
X-26119			-0.000751152	-0.00863845	0.00713614	0.851993	0.934117
3-hydroxyoleate*			-0.000756804	-0.00907201	0.0075584	0.858483	0.936526
glycine conjugate of C10H14O2 (1)*			0.000724078	-0.00767027	0.00911842	0.865806	0.943176
sulfate*	HMDB01448	C00059	-0.000594645	-0.00765862	0.00646933	0.869009	0.945325
pyrraline	HMDB0033143	C21013	-0.000695651	-0.00926405	0.00787275	0.873625	0.946324
1-stearoyl-2-arachidonoyl-GPC (18:0/20:4)	HMDB0008048		0.000572199	-0.00640968	0.00755408	0.872441	0.946324
X-16397			-0.000674117	-0.00884474	0.00749651	0.871593	0.946324
adenine	HMDB0000034	C00147	-0.000619813	-0.00851826	0.00727864	0.877818	0.948739
pentadecanoate (15:0)	HMDB0000826	C16537	0.000597597	-0.00704973	0.00824493	0.878325	0.948739
4-allylcatechol sulfate			-0.000573581	-0.00804792	0.00690076	0.880495	0.949747
propionylcarnitine (C3)	HMDB0000824	C03017	-0.000560341	-0.00815975	0.00703906	0.885142	0.951045
4-methylguaiacol sulfate			0.00060678	-0.00782551	0.00903907	0.887889	0.951045
N-acetyl-2-aminooctanoate*	HMDB0059745		0.000491797	-0.00606745	0.00705104	0.88322	0.951045
mannose	HMDB0000169	C00159,C02209,C00936	0.000548358	-0.00694741	0.00804413	0.886038	0.951045
X-21285			0.000557401	-0.00711889	0.00823369	0.886877	0.951045
5alpha-androstan-3beta,17beta-diol disulfate	HMDB00493	C12525	0.000498633	-0.00665488	0.00765215	0.891379	0.953453
X-19438			0.000454344	-0.00640937	0.00731805	0.896817	0.957935
5-methylthioribose**	HMDB0001087		-0.000515039	-0.0084929	0.00746282	0.899354	0.959311
cholesterol sulfate	HMDB00653	C18043	0.000457297	-0.00673146	0.00764605	0.900821	0.959543
alpha-hydroxyisocaproate	HMDB0000665,HMDB00746,HMDB0000624	C03264	-0.000400274	-0.00696464	0.00616409	0.904911	0.960023
indoleacetate	HMDB0000197	C00954	-0.000528259	-0.0092017	0.00814518	0.905022	0.960023
histidine betaine (hercynine)*	HMDB0029422		-0.000474272	-0.00824677	0.00729822	0.904845	0.960023
3-hydroxybutyroylglycine**			-0.00045956	-0.00812592	0.0072068	0.906512	0.960166
cis-3,4-methyleneheptanoylglycine			-0.000536637	-0.0096003	0.00852702	0.907657	0.960166
gamma-glutamylmethionine	HMDB0029155		-0.000426634	-0.00823776	0.00738449	0.914785	0.966376
nonadecanoate (19:0)	HMDB0000772	C16535	-0.000427255	-0.00849396	0.00763945	0.917356	0.96776
3-hydroxypyridine sulfate			-0.000360706	-0.00762972	0.00690831	0.922555	0.97191
3-hydroxyhexanoate	HMDB0061652,HMDB0010718		0.000347502	-0.00700053	0.00769553	0.926182	0.973302
sphingomyelin (d18:2/18:1)*	HMDB0001348		-0.000326134	-0.00724391	0.00659165	0.926411	0.973302
laurylcarnitine (C12)	HMDB000225		-0.000336583	-0.00813579	0.00746263	0.932621	0.973305
myristoleoylcarnitine (C14:1)*	HMDB0240588		-0.000344349	-0.00833898	0.00765029	0.932751	0.973305
dopamine 3-O-sulfate	HMDB0006275	C13690	0.000331556	-0.00700381	0.00766692	0.929438	0.973305
Fibrinopeptide B (1-12)**			0.000391941	-0.00814958	0.00893346	0.928369	0.973305
X-12013			0.000358131	-0.00768965	0.00840591	0.930527	0.973305
gamma-glutamylhistidine	HMDB0029151		0.000368111	-0.00870003	0.00943626	0.936613	0.976009
X-23644			0.000325958	-0.00811861	0.00877053	0.93972	0.97792
X-24748			0.000254708	-0.00660871	0.00711813	0.942041	0.979009
linolenate [alpha or gamma; (18:3n3 or 6)]	HMDB0003073,HMDB0001388	C06426,C06427	0.0002736	-0.00745845	0.00800565	0.944732	0.980478
imidazole lactate	HMDB0002320	C05568	-0.000220345	-0.00737397	0.00693328	0.951881	0.980679
1-ribosyl-imidazoleacetate*	HMDB0002331	C05131	0.00020055	-0.00642735	0.00682845	0.952729	0.980679
thymol sulfate	HMDB0062720	C09908	0.00023694	-0.00705732	0.0075312	0.949258	0.980679
hexadecadienoate (16:2n6)	HMDB0000477		-0.000223099	-0.00777771	0.00733151	0.953863	0.980679
N6,N6-dimethyllysine	HMDB0013287	C05545	0.0002518	-0.00771666	0.00822026	0.950637	0.980679
X-16087			-0.000236691	-0.00783483	0.00736145	0.951336	0.980679
X-17612			0.000249347	-0.00786983	0.00836853	0.952023	0.980679
1-linoleoylglycerol (18:2)	HMDB0011568		-0.000226948	-0.00814795	0.00769406	0.955237	0.980778
benzoate	HMDB0001870	C00180	-0.000158552	-0.0071821	0.006865	0.964724	0.982324
2-aminophenol sulfate	HMDB0061116		0.000189935	-0.00810321	0.00848308	0.964212	0.982324
fructosyllysine	HMDB0034879		-0.000217877	-0.00836223	0.00792648	0.958202	0.982324
sphingomyelin (d18:1/20:2, d18:2/20:1, d16:1/22:2)*			0.000147092	-0.00654267	0.00683685	0.965641	0.982324
5-dodecenoylcarnitine (C12:1)	HMDB13326		0.000196851	-0.00760009	0.00799379	0.960551	0.982324
X-21470			0.000167972	-0.00729008	0.00762602	0.964806	0.982324
X-24588			0.000155678	-0.00693602	0.00724737	0.965696	0.982324
2,3-dihydroxy-5-methylthio-4-pentenoate (DMTPA)*	HMDB0240388		-0.000135587	-0.00667678	0.0064056	0.967607	0.982966
sarcosine	HMDB0000271	C00213	0.000127508	-0.00682895	0.00708397	0.971354	0.985469
cholate	HMDB0000619	C00695	9.90545e-05	-0.00717167	0.00736978	0.978707	0.989408
stearoyl sphingomyelin (d18:1/18:0)	HMDB0001348	C00550	0.000108633	-0.00739763	0.0076149	0.977381	0.989408
X-22162			9.58545e-05	-0.00707301	0.00726472	0.979102	0.989408
stearate (18:0)	HMDB0000827	C01530	8.96016e-05	-0.00773858	0.00791778	0.98211	0.991143
N-acetylproline	HMDB0094701		-7.03156e-05	-0.00813195	0.00799132	0.986366	0.994133
4-methylcatechol sulfate	HMDB0240459		-6.62902e-05	-0.00852145	0.00838887	0.987745	0.994218
N-acetylserine	HMDB0002931		-5.4745e-05	-0.00795806	0.00784857	0.989173	0.994352
dimethylglycine	HMDB0000092	C03626	3.35495e-05	-0.00774153	0.00780863	0.993255	0.996526
X-11299			-3.34408e-05	-0.00864643	0.00857955	0.993931	0.996526
5alpha-androstan-3alpha,17beta-diol monosulfate (1)			-2.23491e-05	-0.00761788	0.00757318	0.995401	0.996698
Fibrinopeptide B (1-11)**			-1.05285e-05	-0.00754504	0.00752398	0.997816	0.997816

### Sheet: Supp Table 3
Supplementary Table 3: Estimated metabolite associations with suspected insomnia in batch 1, Model 1.
Metabolite name	HMDB ID	KEGG ID	Estimated effect	LL	UL	P-value	FDR P-value
3-phenylpropionate (hydrocinnamate)	HMDB0000764	C05629	-0.131094	-0.218368	-0.0438192	0.00336871	0.447147
1-(1-enyl-palmitoyl)-2-palmitoleoyl-GPC (P-16:0/16:1)*	HMDB0011207		0.129037	0.0429196	0.215154	0.00344726	0.447147
taurochenodeoxycholate	HMDB0000951	C05465	0.138056	0.0458842	0.230228	0.00345965	0.447147
glycochenodeoxycholate	HMDB0000637	C05466	0.135833	0.0433348	0.228331	0.00414617	0.447147
alpha-tocopherol	HMDB0001893	C02477	-0.118609	-0.201273	-0.0359445	0.00508597	0.447147
glycocholate	HMDB0000138	C01921	0.122538	0.0356914	0.209385	0.0058645	0.447147
hydroxypalmitoyl sphingomyelin (d18:1/16:0(OH))**			0.118493	0.0341504	0.202835	0.00607897	0.447147
5-methyluridine (ribothymidine)	HMDB0000884		-0.120566	-0.20702	-0.0341111	0.0064611	0.447147
glucuronate	HMDB0000127	C16245	0.143913	0.0387446	0.249081	0.00752521	0.447147
3-carboxy-4-methyl-5-propyl-2-furanpropanoate (CMPF)	HMDB0061112		-0.12483	-0.21637	-0.0332902	0.00773399	0.447147
X-24812			0.104854	0.0274119	0.182295	0.00817791	0.447147
1-palmitoleoyl-GPC (16:1)*	HMDB0010383		0.128965	0.0326936	0.225236	0.00887766	0.447147
glycoursodeoxycholate	HMDB0000708		0.113633	0.0286128	0.198653	0.00903315	0.447147
5alpha-pregnan-3beta,20alpha-diol disulfate	HMDB0094650		-0.101732	-0.178958	-0.0245046	0.0100694	0.447147
1-palmitoyl-2-linoleoyl-GPC (16:0/18:2)	HMDB0007973		0.107088	0.0255007	0.188676	0.0103412	0.447147
hydroxy-CMPF*			-0.125017	-0.22087	-0.0291633	0.0108321	0.447147
5alpha-pregnan-3beta,20alpha-diol monosulfate (2)			-0.124125	-0.219397	-0.0288532	0.0109168	0.447147
beta-cryptoxanthin	HMDB0033844	C08591	-0.113979	-0.202748	-0.0252094	0.0121176	0.447147
oleoylcarnitine (C18:1)	HMDB0005065		0.113568	0.0248419	0.202295	0.0123872	0.447147
indolepropionate	HMDB0002302		-0.138813	-0.248322	-0.0293033	0.0132556	0.447147
7-alpha-hydroxy-3-oxo-4-cholestenoate (7-Hoca)	HMDB0012458	C17337	0.123533	0.0259814	0.221085	0.0133463	0.447147
N-acetylglucosamine/N-acetylgalactosamine	HMDB0000212,HMDB0000215	C01074	0.136637	0.0287299	0.244543	0.0133527	0.447147
X-23593			0.102784	0.0210994	0.184469	0.0139411	0.447147
1-oleoyl-GPC (18:1)	HMDB0002815	C03916	0.10896	0.0222537	0.195666	0.0140659	0.447147
tetradecadienedioate (C14:2-DC)*			0.108699	0.0198089	0.197589	0.0168558	0.447147
X-13658			0.111069	0.0199216	0.202216	0.0172417	0.447147
hexanoylglutamine			0.113026	0.0199007	0.206151	0.0176899	0.447147
acetylcarnitine (C2)	HMDB0000201	C02571	0.109888	0.018385	0.201391	0.0189154	0.447147
pregnenediol sulfate (C21H34O5S)*	HMDB0000774	C18044	-0.0965558	-0.17709	-0.0160219	0.0191114	0.447147
N1-methylinosine	HMDB0002721		0.115932	0.0192193	0.212644	0.0191333	0.447147
X-11308			-0.104171	-0.191287	-0.0170542	0.0194309	0.447147
branched-chain, straight-chain, or cyclopropyl 10:1 fatty acid (1)*			0.122712	0.0194675	0.225957	0.0201717	0.447147
X-11880			-0.0864439	-0.159565	-0.013323	0.020845	0.447147
cysteine s-sulfate	HMDB0000731	C05824	0.146904	0.0225394	0.271269	0.0209494	0.447147
gamma-glutamylphenylalanine	HMDB0000594		0.0928237	0.0142356	0.171412	0.0209596	0.447147
1-arachidonoyl-GPA (20:4)	HMDB0062312		0.104415	0.016013	0.192817	0.02096	0.447147
2-hydroxypalmitate	HMDB0031057		0.114987	0.016845	0.213129	0.0220084	0.449114
X-12216			-0.121611	-0.226533	-0.0166888	0.0234673	0.449114
9,10-DiHOME	HMDB0004704	C14828	0.107673	0.01465	0.200696	0.0236553	0.449114
X-21286			-0.113468	-0.211553	-0.0153829	0.0237342	0.449114
N-delta-acetylornithine	HMDB0003357	C00437	-0.0977714	-0.182899	-0.0126442	0.0247519	0.449114
X-21736			0.107874	0.0135755	0.202173	0.0253285	0.449114
homoarginine	HMDB0000670	C01924	-0.102427	-0.192448	-0.0124052	0.026124	0.449114
1-linoleoyl-GPC (18:2)	HMDB0010386	C04100	0.111602	0.0128303	0.210373	0.0271761	0.449114
X-17010			0.101411	0.011523	0.191299	0.0274081	0.449114
hexadecanedioate (C16-DC)	HMDB0000672	C19615	0.0987505	0.0112191	0.186282	0.0274108	0.449114
phenylpyruvate	HMDB0000205	C00166	-0.0904776	-0.170887	-0.0100682	0.0278173	0.449114
dihydroorotate	HMDB03349	C00337	0.0993577	0.0106162	0.188099	0.0285978	0.449114
choline	HMDB0000097	C00114	0.0931849	0.00987037	0.176499	0.0287623	0.449114
3-indoxyl sulfate	HMDB0000682		-0.0978368	-0.18573	-0.00994372	0.0295301	0.449114
cysteinylglycine disulfide*	HMDB0000709		0.0914398	0.0091203	0.173759	0.0298727	0.449114
1H-indole-7-acetic acid			-0.126081	-0.239958	-0.0122043	0.0304088	0.449114
X-21628			-0.0888494	-0.169619	-0.00807952	0.0314903	0.454168
azelate (C9-DC)	HMDB0000784	C08261	0.11082	0.00952332	0.212117	0.0324275	0.454168
1-(1-enyl-palmitoyl)-2-oleoyl-GPC (P-16:0/18:1)*	HMDB0007996		0.0962037	0.00755616	0.184851	0.033837	0.454168
cysteine	HMDB0000574	C00097	-0.0968305	-0.18621	-0.00745141	0.034144	0.454168
1-methyl-4-imidazoleacetate	HMDB0002820	C05828	0.0955633	0.00731671	0.18381	0.0342193	0.454168
3,5-dichloro-2,6-dihydroxybenzoic acid			-0.097105	-0.187082	-0.00712816	0.0348333	0.454168
linoleoylcholine*	HMDB0013213		0.0894317	0.00653873	0.172325	0.0348905	0.454168
gamma-CEHC	HMDB0001931		-0.0881179	-0.170463	-0.0057726	0.0363916	0.462701
lithocholate sulfate (1)			-0.0923277	-0.178868	-0.00578774	0.0369563	0.462701
5alpha-pregnan-3beta,20beta-diol monosulfate (1)	HMDB0240580		-0.0825555	-0.160325	-0.00478569	0.037909	0.462701
1-palmitoyl-2-palmitoleoyl-GPC (16:0/16:1)*	HMDB0007969		0.0914491	0.00527322	0.177625	0.0379713	0.462701
gamma-tocopherol/beta-tocopherol	HMDB0006335,HMDB0001492	C14152,C02483	0.097165	0.00482279	0.189507	0.039619	0.462701
sphingomyelin (d18:2/16:0, d18:1/16:1)*	HMDB0240638,HMDB0240613		0.0863441	0.00412203	0.168566	0.0400127	0.462701
cortisone	HMDB0002802	C00762	-0.0927734	-0.181155	-0.00439137	0.040097	0.462701
N-methylproline	HMDB0094696		-0.0902939	-0.17643	-0.00415769	0.0403658	0.462701
1-arachidonoyl-GPE (20:4n6)*	HMDB0011517		0.0950167	0.0034318	0.186602	0.0424639	0.47232
5-oxoproline	HMDB0000267	C02237,C01879	-0.0991905	-0.195031	-0.00335026	0.0429656	0.47232
X-25419			-0.0938343	-0.184536	-0.00313247	0.04305	0.47232
6-bromotryptophan			-0.0944996	-0.186263	-0.00273607	0.0440067	0.476016
oleoylcholine	HMDB0240596		0.0900473	0.00199754	0.178097	0.0454862	0.485186
N-acetylasparagine	HMDB0006028		0.0913571	0.00131355	0.181401	0.0472173	0.491535
1-linoleoyl-GPE (18:2)*	HMDB0011507		0.101402	0.00120349	0.2016	0.0477797	0.491535
dehydroepiandrosterone sulfate (DHEA-S)	HMDB0001032	C04555	-0.0772906	-0.15374	-0.000841104	0.0480014	0.491535
5,6-dihydrothymine	HMDB0000079	C00906	0.0884279	0.000290114	0.176566	0.0497246	0.494223
glutamine conjugate of C6H10O2 (2)*			0.0892944	0.000193868	0.178395	0.0499782	0.494223
gamma-glutamyltryptophan	HMDB0029160		0.0901818	-0.000346266	0.18071	0.051361	0.494223
thioproline	HMDB0062164		-0.0975147	-0.195558	0.000528745	0.0517275	0.494223
mannitol/sorbitol	HMDB0000247,HMDB0000765	C00392,C00794	0.0770906	-0.000871285	0.155053	0.0530984	0.494223
2-oxoarginine*	HMDB0004225	C03771	-0.0986727	-0.198621	0.00127546	0.0534795	0.494223
1-palmitoyl-2-oleoyl-GPC (16:0/18:1)	HMDB0007972	C13875	0.0834838	-0.00150391	0.168472	0.0546803	0.494223
sphingomyelin (d18:2/24:1, d18:1/24:2)*	HMDB0240636,HMDB0240615		0.076426	-0.0014206	0.154273	0.0548163	0.494223
hydroxyasparagine**	HMDB32332	C20631	0.0723684	-0.00184755	0.146584	0.0564725	0.494223
1-(1-enyl-palmitoyl)-GPC (P-16:0)*	HMDB0010407		0.082879	-0.00221134	0.167969	0.0567491	0.494223
perfluorohexanesulfonate (PFHxS)	HMDB0094700		0.0773616	-0.00228411	0.157007	0.0574342	0.494223
palmitoleate (16:1n7)	HMDB0003229	C08362	0.0811558	-0.00246493	0.164777	0.057639	0.494223
X-12851			-0.09837	-0.199985	0.00324448	0.0582712	0.494223
pantothenate	HMDB0000210	C00864	-0.0821762	-0.167182	0.00282947	0.0586233	0.494223
2-palmitoyl-GPC (16:0)*	HMDB0061702		0.0834126	-0.00317236	0.169998	0.0595016	0.494223
pregnenetriol sulfate*			-0.0728289	-0.148792	0.00313362	0.0607279	0.494223
X-14056			-0.0965757	-0.197823	0.00467173	0.0620505	0.494223
3-hydroxybutyrate (BHBA)	HMDB0000442,HMDB0000357,HMDB0000011	C03197,C01089	0.100782	-0.00512762	0.206691	0.0626735	0.494223
N1-methyladenosine	HMDB0003331	C02494	0.0904986	-0.0051078	0.186105	0.0640648	0.494223
N1-Methyl-2-pyridone-5-carboxamide	HMDB0004193	C05842	-0.0856357	-0.176297	0.0050254	0.0646287	0.494223
isoursodeoxycholate	HMDB0000686	C17662	0.0790994	-0.00470218	0.162901	0.064821	0.494223
pregnenolone sulfate	HMDB0000774	C18044	-0.0867275	-0.178678	0.00522261	0.0650157	0.494223
1-(1-enyl-palmitoyl)-2-palmitoyl-GPC (P-16:0/16:0)*	HMDB0011206		0.0867553	-0.00531281	0.178823	0.0652734	0.494223
hexadecenedioate (C16:1-DC)*			0.0851096	-0.0052389	0.175458	0.0653532	0.494223
3,4-dihydroxybutyrate	HMDB0000337		0.095458	-0.00588832	0.196804	0.0653861	0.494223
3-bromo-5-chloro-2,6-dihydroxybenzoic acid*			-0.0878356	-0.181261	0.00558938	0.0658797	0.494223
1-linoleoyl-GPA (18:2)*	HMDB0007856		0.0862711	-0.00558188	0.178124	0.0661504	0.494223
methionine sulfoxide	HMDB0002005	C02989	0.0963804	-0.00628608	0.199047	0.0662824	0.494223
N-acetyl-1-methylhistidine*	HMDB0240340		0.0795206	-0.00584871	0.16489	0.068409	0.498729
carotene diol (1)			-0.0894976	-0.18611	0.00711427	0.0699397	0.498729
ursodeoxycholate	HMDB0000946	C07880	0.0837713	-0.00672002	0.174263	0.0701278	0.498729
1-stearoyl-2-linoleoyl-GPC (18:0/18:2)*	HMDB0008039		0.0779964	-0.00629276	0.162286	0.0702473	0.498729
pyridoxate	HMDB0000017	C00847	-0.0839033	-0.174611	0.00680434	0.0703553	0.498729
glycosyl ceramide (d18:2/24:1, d18:1/24:2)*			0.0951947	-0.00802841	0.198418	0.071196	0.498729
palmitoylcarnitine (C16)	HMDB0000222	C02990	0.079595	-0.00692475	0.166115	0.0718895	0.498729
linoleoylcarnitine (C18:2)*	HMDB0006469		0.0834452	-0.00748141	0.174372	0.0725834	0.498729
(R)-3-hydroxybutyrylcarnitine	HMDB0013127		0.0905589	-0.00837524	0.189493	0.0733242	0.498729
gamma-glutamylvaline	HMDB0011172		0.0731842	-0.00689459	0.153263	0.0737773	0.498729
X-25420			0.0736481	-0.00700908	0.154305	0.0740301	0.498729
gamma-glutamylcitrulline*			-0.0819789	-0.172122	0.00816468	0.0751975	0.502189
1-linolenoyl-GPC (18:3)*	HMDB0010388	C04100	0.0820778	-0.00937521	0.173531	0.0790952	0.519903
homostachydrine*	HMDB0033433	C08283	-0.0771189	-0.163078	0.00884001	0.0792039	0.519903
decadienedioic acid (C10:2-DC)**			0.0804723	-0.00945442	0.170399	0.0799724	0.520498
X-24475			-0.0879648	-0.187152	0.0112223	0.0827022	0.524137
oxalate (ethanedioate)	HMDB0002329	C00209	-0.0836405	-0.177986	0.0107051	0.0828141	0.524137
N-acetylputrescine	HMDB0002064	C02714	0.0911613	-0.0117058	0.194028	0.082928	0.524137
1-methyl-5-imidazolelactate			-0.0765594	-0.16307	0.00995128	0.0833561	0.524137
1-(1-enyl-oleoyl)-GPE (P-18:1)*			0.0740682	-0.00994277	0.158079	0.0845177	0.524137
tetradecanedioate (C14-DC)	HMDB0000872		0.0837621	-0.0113007	0.178825	0.0847026	0.524137
docosahexaenoate (DHA; 22:6n3)	HMDB0002183	C06429	-0.0811263	-0.17356	0.0113072	0.0859258	0.524137
X-25271			0.0682664	-0.0095311	0.146064	0.0859912	0.524137
glycerol	HMDB0000131	C00116	0.0873558	-0.0124381	0.18715	0.0867521	0.524611
androsterone glucuronide	HMDB0002829	C11135	-0.0587926	-0.126705	0.00911982	0.090275	0.538461
X-12544			-0.0797297	-0.172111	0.0126513	0.0912657	0.538461
sphingomyelin (d18:1/24:1, d18:2/24:0)*	HMDB0012107		0.0772682	-0.0123	0.166836	0.0914075	0.538461
N-carbamoylvaline			0.0735578	-0.0118252	0.158941	0.0918468	0.538461
adrenate (22:4n6)	HMDB0002226	C16527	0.0670942	-0.0113714	0.14556	0.0942898	0.544941
Fibrinopeptide B (1-13)**			-0.0710472	-0.154156	0.012062	0.0943713	0.544941
cinnamoylglycine	HMDB0011621		-0.0736195	-0.159945	0.0127063	0.0951641	0.545418
thyroxine	HMDB0000248	C01829	-0.0830664	-0.180723	0.0145905	0.0960247	0.546274
N-acetylvaline	HMDB0011757		-0.065132	-0.141944	0.0116803	0.097065	0.548132
N-acetylphenylalanine	HMDB0000512	C03519	0.0646079	-0.0120299	0.141246	0.0990105	0.553712
lactate	HMDB0000190	C00186	-0.0688948	-0.150735	0.0129456	0.0994951	0.553712
1-oleoyl-GPE (18:1)	HMDB0011506		0.0829424	-0.0159485	0.181833	0.100741	0.554537
palmitoylcholine	HMDB0240592		0.0701413	-0.0135722	0.153855	0.101088	0.554537
N2-acetyl,N6,N6-dimethyllysine			0.0785627	-0.0155586	0.172684	0.102385	0.55767
5alpha-androstan-3beta,17alpha-diol disulfate	HMDB0094682		-0.076465	-0.169014	0.0160844	0.105915	0.570809
threonate	HMDB0062620,HMDB0000943	C01620	-0.0715482	-0.158238	0.0151416	0.106284	0.570809
X-11372			-0.0661209	-0.146558	0.014316	0.107692	0.574357
X-12849			-0.0776765	-0.172735	0.0173824	0.109793	0.581526
alliin	HMDB0033592	C08265	-0.0793155	-0.177132	0.0185012	0.112545	0.588406
gulonate*	HMDB0003290	C00800	0.0670165	-0.0156506	0.149684	0.112625	0.588406
S-1-pyrroline-5-carboxylate	HMDB0001301	C04322	-0.0689056	-0.154342	0.0165303	0.114478	0.594049
isobutyrylglycine	HMDB0000730		-0.0690621	-0.155512	0.0173875	0.117948	0.604141
16-hydroxypalmitate	HMDB0006294	C18218	0.076879	-0.0195282	0.173286	0.118606	0.604141
1-palmitoyl-GPI (16:0)	HMDB0061695		0.0640072	-0.0164153	0.14443	0.119324	0.604141
2-aminooctanoate	HMDB0000991		-0.064393	-0.145354	0.0165682	0.11957	0.604141
1-stearoyl-GPI (18:0)	HMDB0240261		0.0693431	-0.0181747	0.156861	0.12098	0.607271
X-18899			-0.0657377	-0.149698	0.0182227	0.125431	0.618767
1-linoleoyl-2-linolenoyl-GPC (18:2/18:3)*	HMDB0008141		0.0773684	-0.0216309	0.176368	0.126134	0.618767
3-methylhistidine	HMDB0000479	C01152	-0.0717174	-0.163714	0.020279	0.127074	0.618767
glycochenodeoxycholate 3-sulfate	HMDB0002409,HMDB0002496,HMDB0002497		0.0835697	-0.0236836	0.190823	0.127262	0.618767
N2-acetyl,N6-methyllysine			0.0684553	-0.0194086	0.156319	0.127298	0.618767
orotidine	HMDB0000788		0.0679527	-0.0199376	0.155843	0.130225	0.62274
p-cresol glucuronide*	HMDB0011686		0.0791257	-0.0232448	0.181496	0.130334	0.62274
pregnenetriol disulfate*			-0.0593513	-0.136181	0.0174786	0.130548	0.62274
argininate*	HMDB0003148		-0.07878	-0.181079	0.0235192	0.13175	0.62459
X-17654			-0.0724783	-0.167296	0.0223392	0.134625	0.62489
21-hydroxypregnenolone disulfate			-0.0593555	-0.137124	0.018413	0.135218	0.62489
vanillylmandelate (VMA)	HMDB0000291	C05584	-0.0689642	-0.159507	0.0215781	0.136014	0.62489
1-(1-enyl-stearoyl)-GPE (P-18:0)*	HMDB0240598		0.0663819	-0.0208304	0.153594	0.136284	0.62489
dihomo-linolenoyl-choline	HMDB0240646		0.0706559	-0.0222618	0.163574	0.136664	0.62489
arabitol/xylitol	HMDB0001851,HMDB0000568,HMDB0002917	C00379,C00542,C01904	0.0671321	-0.0211584	0.155423	0.136695	0.62489
3-hydroxyisobutyrate	HMDB0000023,HMDB0000336	C01188,C06001	-0.0667124	-0.15494	0.0215148	0.138877	0.63111
cystine	HMDB0000192	C00491	0.0662032	-0.0217651	0.154171	0.140744	0.63223
X-21339			-0.0620038	-0.144397	0.0203898	0.14077	0.63223
1-(1-enyl-palmitoyl)-GPE (P-16:0)*	HMDB0011152		0.0617002	-0.0221592	0.14556	0.149823	0.662683
2'-O-methyluridine	HMDB0240328		0.0760579	-0.0275294	0.179645	0.150664	0.662683
palmitoyl-linoleoyl-glycerol (16:0/18:2) [1]*	HMDB0007103		-0.066883	-0.15847	0.0247039	0.152881	0.662683
stearoylcholine*	HMDB0240648		0.0602928	-0.0223289	0.142915	0.153174	0.662683
catechol sulfate	HMDB0059724		-0.0730361	-0.17313	0.0270572	0.153211	0.662683
pregnenediol disulfate (C21H34O8S2)*			-0.0580608	-0.137742	0.02162	0.153781	0.662683
(S)-3-hydroxybutyrylcarnitine	HMDB0013127		0.0626944	-0.0234051	0.148794	0.154066	0.662683
X-15486			0.0681276	-0.0256607	0.161916	0.155064	0.662683
androstenediol (3alpha, 17alpha) monosulfate (3)			-0.0668583	-0.159045	0.0253281	0.155716	0.662683
1-palmitoyl-2-linoleoyl-GPE (16:0/18:2)	HMDB0005322		0.0602091	-0.0231213	0.143539	0.157268	0.662683
glutamine conjugate of C6H10O2 (1)*			0.0633828	-0.0245074	0.151273	0.158059	0.662683
3-hydroxyhexanoylcarnitine (1)			0.0601984	-0.0233821	0.143779	0.158585	0.662683
erythritol	HMDB0002994	C00503	0.0534877	-0.0209016	0.127877	0.159291	0.662683
1-linoleoyl-GPI (18:2)*	HMDB0240597		0.0557635	-0.0218542	0.133381	0.159631	0.662683
N,N-dimethyl-pro-pro			0.0564833	-0.0226594	0.135626	0.162403	0.668724
12-HETE	HMDB0006111	C14777	0.064792	-0.0260845	0.155668	0.162827	0.668724
stachydrine	HMDB0004827	C10172	-0.0620925	-0.149753	0.0255684	0.165578	0.676308
tartronate (hydroxymalonate)	HMDB0035227	C02287	-0.0634354	-0.153458	0.026587	0.167773	0.676308
tetrahydrocortisone glucuronide (5)			-0.0619768	-0.149951	0.0259969	0.167876	0.676308
theobromine	HMDB0002825	C07480	-0.0755319	-0.182827	0.0317637	0.168196	0.676308
1-methylnicotinamide	HMDB0000699	C02918	-0.0734809	-0.178269	0.0313073	0.169848	0.679394
6-hydroxyindole sulfate	HMDB0000682		-0.0682239	-0.165801	0.0293536	0.171102	0.68086
sphingomyelin (d18:2/14:0, d18:1/14:1)*	HMDB0240637,HMDB0240612		0.0493611	-0.0214747	0.120197	0.172535	0.682806
hexanoylcarnitine (C6)	HMDB0000756		0.0624707	-0.0273789	0.15232	0.173495	0.682806
1-oleoyl-GPI (18:1)	HMDB0061693		0.0602847	-0.0266111	0.14718	0.174437	0.682806
cholesterol	HMDB0000067	C00187	0.0554642	-0.0246151	0.135544	0.175147	0.682806
1-stearoyl-2-oleoyl-GPC (18:0/18:1)	HMDB0008038		0.0605332	-0.0272693	0.148336	0.17714	0.686848
X-24337			0.0606437	-0.0277366	0.149024	0.179192	0.686848
hippurate	HMDB0000714	C01586	-0.0624428	-0.153661	0.0287752	0.180221	0.686848
branched chain 14:0 dicarboxylic acid**			-0.0652438	-0.160632	0.0301445	0.18058	0.686848
X-24473			0.065989	-0.0305583	0.162536	0.180893	0.686848
pipecolate	HMDB0000070		-0.0685741	-0.169167	0.0320191	0.182037	0.686848
1-(1-enyl-palmitoyl)-2-oleoyl-GPE (P-16:0/18:1)*	HMDB0011342		0.0623217	-0.0291849	0.153828	0.182444	0.686848
tyrosine	HMDB0000158	C00082	0.0605049	-0.0286084	0.149618	0.183792	0.686873
X-18913			0.0680978	-0.0323595	0.168555	0.184494	0.686873
3-methylglutaconate	HMDB0000522		-0.0672875	-0.166756	0.0321812	0.185407	0.686873
2-stearoyl-GPE (18:0)*	HMDB0011129		0.063795	-0.0306443	0.158234	0.186028	0.686873
X-11315			-0.0673335	-0.167579	0.0329123	0.188531	0.689756
tryptophan betaine	HMDB0061115	C09213	-0.0576986	-0.143614	0.0282171	0.188605	0.689756
4-vinylphenol sulfate	HMDB0062775	C05627	0.0549826	-0.0276675	0.137633	0.192797	0.695269
4-acetamidobutanoate	HMDB0003681	C02946	0.0554081	-0.0280412	0.138857	0.193648	0.695269
7-methylxanthine	HMDB0001991	C16353	-0.0651873	-0.163554	0.033179	0.194503	0.695269
1-arachidonoyl-GPI (20:4)*	HMDB0061690		0.0571299	-0.0290915	0.143351	0.194573	0.695269
beta-hydroxyisovalerate	HMDB0000754		-0.063751	-0.160087	0.0325848	0.195137	0.695269
5-methylthioadenosine (MTA)	HMDB0001173	C00170	0.0589604	-0.0302177	0.148139	0.195545	0.695269
Fibrinopeptide A (2-15)**			-0.0556572	-0.140158	0.028844	0.197236	0.698051
cortisol	HMDB0000063	C00735	-0.0588855	-0.149096	0.031325	0.201272	0.70528
5-hydroxylysine	HMDB0000450	C16741	0.0592348	-0.0316594	0.150129	0.202009	0.70528
histidine	HMDB0000177	C00135	-0.0620663	-0.157311	0.0331779	0.202033	0.70528
X-24949			0.0620553	-0.0338058	0.157916	0.205028	0.705568
indoleacetoylcarnitine*			0.0649129	-0.0354331	0.165259	0.205346	0.705568
myristoleoylcarnitine (C14:1)*	HMDB0240588		0.0597146	-0.0327229	0.152152	0.20597	0.705568
N6,N6-dimethyllysine	HMDB0013287	C05545	0.0634033	-0.0348473	0.161654	0.206445	0.705568
imidazole propionate	HMDB0002271		0.0544018	-0.0299491	0.138753	0.206709	0.705568
histidine betaine (hercynine)*	HMDB0029422		0.0650239	-0.0362499	0.166298	0.208745	0.709364
glucose	HMDB0000122	C00031	-0.0562789	-0.144314	0.0317564	0.210723	0.709819
linoleoyl-linoleoyl-glycerol (18:2/18:2) [1]*	HMDB0007248		-0.0585507	-0.150141	0.0330392	0.210727	0.709819
creatine	HMDB0000064	C00300	-0.0492928	-0.126861	0.0282754	0.213444	0.711958
8-methoxykynurenate	HMDB0060426	C05830	0.0593012	-0.0340397	0.152642	0.213558	0.711958
etiocholanolone glucuronide	HMDB0004484		-0.0606856	-0.156328	0.0349567	0.214144	0.711958
4-allylphenol sulfate			0.0597192	-0.0352053	0.154644	0.218051	0.719503
dihomo-linolenate (20:3n3 or n6)	HMDB0002925	C03242	0.0493613	-0.029257	0.12798	0.218975	0.719503
glycerate	HMDB0000139,HMDB0006372	C00258	-0.061749	-0.160558	0.0370599	0.221127	0.719503
orotate	HMDB0000226	C00295	0.0683988	-0.0413147	0.178112	0.222238	0.719503
X-24431			-0.0485797	-0.126599	0.0294395	0.222808	0.719503
3-hydroxy-3-methylglutarate	HMDB0000355	C03761	0.0585402	-0.0357134	0.152794	0.223975	0.719503
1-arachidonoyl-GPC (20:4n6)*	HMDB0010395	C05208	0.0509018	-0.0312216	0.133025	0.224924	0.719503
1-(1-enyl-palmitoyl)-2-linoleoyl-GPC (P-16:0/18:2)*	HMDB0011211		0.0545413	-0.0335775	0.14266	0.225574	0.719503
1,2-dilinoleoyl-GPC (18:2/18:2)	HMDB0008138		0.0603139	-0.0371562	0.157784	0.225693	0.719503
glutamine conjugate of C7H12O2*			0.0514753	-0.0320196	0.13497	0.227409	0.719503
10-heptadecenoate (17:1n7)	HMDB0060038		0.0522535	-0.0325311	0.137038	0.227559	0.719503
2-methylcitrate/homocitrate	HMDB0003518,HMDB0000379	C01251	-0.0584638	-0.153748	0.03682	0.229625	0.719503
1-carboxyethylisoleucine			-0.0502151	-0.132251	0.0318206	0.230736	0.719503
2,3-dihydroxy-2-methylbutyrate	HMDB0029576		0.0513874	-0.0326448	0.13542	0.231187	0.719503
guanidinoacetate	HMDB0000128	C00581	-0.0429875	-0.113642	0.027667	0.233559	0.719503
glycochenodeoxycholate glucuronide (1)	HMDB0002579		0.0553376	-0.0357405	0.146416	0.2342	0.719503
N-acetylneuraminate	HMDB0000230	C00270	0.0570782	-0.0369605	0.151117	0.234676	0.719503
N-palmitoyl-sphingosine (d18:1/16:0)	HMDB0004949		0.0590901	-0.0382663	0.156446	0.234691	0.719503
X-16935			-0.0509747	-0.135176	0.0332265	0.23589	0.719503
pro-hydroxy-pro	HMDB0006695		0.0793843	-0.0520712	0.21084	0.237055	0.719503
eicosenedioate (C20:1-DC)*			-0.0578088	-0.153581	0.037963	0.23727	0.719503
sphingomyelin (d18:1/14:0, d16:1/16:0)*	HMDB0012097		0.0530297	-0.0352439	0.141303	0.239503	0.719503
eicosapentaenoate (EPA; 20:5n3)	HMDB0001999	C06428	-0.0504715	-0.134527	0.0335837	0.239727	0.719503
arachidonoylcholine	HMDB0240583		0.0510569	-0.0341063	0.13622	0.24046	0.719503
3-hydroxystachydrine*		C10151	-0.0588799	-0.157298	0.0395379	0.241444	0.719503
N-acetyl-2-aminoadipate		C12986	0.0531136	-0.0359194	0.142147	0.242786	0.719503
3-methylxanthine	HMDB0001886	C16357	-0.0578914	-0.155003	0.0392199	0.243122	0.719503
1-stearoyl-2-arachidonoyl-GPI (18:0/20:4)	HMDB0009815		0.0498892	-0.0338343	0.133613	0.243323	0.719503
linoleoyl-arachidonoyl-glycerol (18:2/20:4) [1]*	HMDB0007257		-0.0525588	-0.140811	0.0356933	0.243582	0.719503
2-aminoheptanoate	HMDB0094649		0.0642704	-0.0441704	0.172711	0.245863	0.72118
adipoylcarnitine (C6-DC)	HMDB0061677		0.0529824	-0.0366161	0.142581	0.246935	0.72118
trigonelline (N'-methylnicotinate)	HMDB0000875	C01004	-0.058465	-0.157372	0.0404416	0.24711	0.72118
X-25790			0.0442241	-0.0307171	0.119165	0.247906	0.72118
1-stearoyl-GPC (18:0)	HMDB0010384		0.0503435	-0.0351803	0.135867	0.249083	0.721872
1-palmitoyl-GPC (16:0)	HMDB0010382	C04102	0.0534872	-0.038663	0.145637	0.255742	0.729133
bilirubin (E,Z or Z,E)*	HMDB0000488	C00486	0.0471244	-0.0343535	0.128602	0.257434	0.729133
1-(1-enyl-stearoyl)-2-oleoyl-GPE (P-18:0/18:1)	HMDB0011375		0.0516583	-0.0377887	0.141105	0.258126	0.729133
glycine conjugate of C10H14O2 (1)*			0.0580584	-0.0426122	0.158729	0.258796	0.729133
2-hydroxystearate	HMDB0062549	C03042,C03045	0.0498052	-0.0367402	0.136351	0.259817	0.729133
allantoin	HMDB0000462	C02348,C01551,C02350	0.0539419	-0.0398913	0.147775	0.260323	0.729133
urea	HMDB0000294	C00086	-0.0537667	-0.147329	0.0397954	0.260494	0.729133
uridine	HMDB0000296	C00299	-0.0544568	-0.149257	0.0403438	0.260683	0.729133
myristoyl dihydrosphingomyelin (d18:0/14:0)*	HMDB0012085		0.0512277	-0.0380038	0.140459	0.260962	0.729133
epiandrosterone sulfate	HMDB0062657	C04555	-0.0497958	-0.136555	0.0369636	0.261083	0.729133
5-(galactosylhydroxy)-L-lysine			0.0538829	-0.0402764	0.148042	0.262497	0.729243
X-25343			-0.057688	-0.158793	0.0434174	0.263898	0.729243
ornithine	HMDB0000214	C00077	0.0551051	-0.0416382	0.151848	0.264712	0.729243
Fibrinopeptide B (1-9)**			0.0510123	-0.0385977	0.140622	0.264989	0.729243
paraxanthine	HMDB0001860	C13747	-0.0640516	-0.176775	0.0486715	0.26587	0.729243
X-12844			-0.0538475	-0.149256	0.0415607	0.269103	0.73396
X-23276			0.0453044	-0.0350339	0.125643	0.269501	0.73396
1-stearoyl-GPE (18:0)	HMDB0011130		0.0524293	-0.0409929	0.145851	0.271809	0.735064
1-(1-enyl-palmitoyl)-2-arachidonoyl-GPC (P-16:0/20:4)*	HMDB0011220		0.0519049	-0.0407538	0.144564	0.272693	0.735064
X-24951			-0.0494879	-0.137847	0.0388716	0.272778	0.735064
androsterone sulfate	HMDB0002759		-0.0495142	-0.138348	0.0393193	0.275088	0.738697
5-acetylamino-6-amino-3-methyluracil	HMDB0004400	C16366	-0.0488354	-0.137308	0.0396369	0.279757	0.741647
picolinate	HMDB0002243	C10164	-0.0781727	-0.21989	0.063545	0.280085	0.741647
dimethylarginine (SDMA + ADMA)	HMDB0003334,HMDB0001539	C21189,C03626	0.0488629	-0.0401643	0.13789	0.282492	0.741647
xanthurenate	HMDB0000881	C02470	-0.0491294	-0.138834	0.0405747	0.283518	0.741647
tiglylcarnitine (C5:1-DC)	HMDB0002366		-0.0545463	-0.154188	0.0450952	0.283745	0.741647
methyl glucopyranoside (alpha + beta)	HMDB0029965		-0.0512847	-0.145035	0.042466	0.28409	0.741647
2-hydroxy-4-(methylthio)butanoic acid	HMDB0037115		0.0458147	-0.0379726	0.129602	0.284297	0.741647
ascorbic acid 2-sulfate	HMDB0060649		-0.0478865	-0.135795	0.0400217	0.286117	0.741647
docosadienoate (22:2n6)	HMDB0061714	C16533	0.0458167	-0.0383037	0.129937	0.286185	0.741647
docosahexaenoylcholine	HMDB0240647		-0.0520383	-0.147645	0.0435679	0.286501	0.741647
X-12462			0.0562377	-0.0471498	0.159625	0.286809	0.741647
alanine	HMDB0000161	C00041	-0.0520498	-0.148306	0.0442068	0.28966	0.745655
cholate	HMDB0000619	C00695	0.0433226	-0.037048	0.123693	0.291182	0.745655
glycodeoxycholate 3-sulfate			0.0530999	-0.045633	0.151833	0.292276	0.745655
sphingomyelin (d18:0/18:0, d19:0/17:0)*	HMDB0012087		0.0473324	-0.0411355	0.1358	0.294785	0.745655
N6-methyllysine	HMDB0002038	C02728	0.0506254	-0.0441458	0.145397	0.29554	0.745655
gamma-glutamylisoleucine*	HMDB0011170		0.0450391	-0.0395013	0.12958	0.296837	0.745655
stearidonate (18:4n3)	HMDB0006547	C16300	-0.0473875	-0.13639	0.0416151	0.297131	0.745655
indole-3-carboxylate	HMDB0003320	C19837	-0.0501289	-0.144326	0.0440679	0.297363	0.745655
succinylcarnitine (C4-DC)	HMDB0061717		0.0461742	-0.0409131	0.133262	0.29915	0.745655
7-methylguanine	HMDB0000897	C02242	0.0504429	-0.0451622	0.146048	0.301513	0.745655
X-14939			-0.0468641	-0.135707	0.041979	0.301627	0.745655
octadecadienedioate (C18:2-DC)*			0.0516206	-0.0462542	0.149495	0.301699	0.745655
succinoyltaurine			-0.0491835	-0.14269	0.0443227	0.303004	0.745655
1-palmitoyl-2-oleoyl-GPE (16:0/18:1)	HMDB0005320		0.0468203	-0.0421959	0.135836	0.303019	0.745655
erythronate*	HMDB0000613		0.0434457	-0.039288	0.126179	0.303799	0.745655
dodecenedioate (C12:1-DC)*	HMDB0000933		0.057263	-0.0518044	0.16633	0.303893	0.745655
phenol sulfate	HMDB0060015	C02180	-0.0445153	-0.129638	0.0406079	0.305805	0.747955
2-hydroxyglutarate	HMDB0059655	C02630	0.0472317	-0.0435983	0.138062	0.308539	0.751844
trimethylamine N-oxide	HMDB0000925	C01104	0.0497676	-0.0463006	0.145836	0.310361	0.751844
hypoxanthine	HMDB0000157	C00262	0.0519098	-0.0488267	0.152646	0.312926	0.751844
palmitoyl sphingomyelin (d18:1/16:0)	HMDB0010169		0.0436438	-0.0411466	0.128434	0.313468	0.751844
1-methyl-5-imidazoleacetate	HMDB04988		-0.0440043	-0.129833	0.0418243	0.315375	0.751844
uracil	HMDB0000300	C00106	-0.0471973	-0.139597	0.0452028	0.317177	0.751844
acisoga	HMDB0061384		-0.0415127	-0.122794	0.0397684	0.317236	0.751844
glycosyl-N-stearoyl-sphingosine (d18:1/18:0)			0.0489736	-0.0469788	0.144926	0.317553	0.751844
phenylalanine	HMDB0000159	C00079	0.0413653	-0.040217	0.122948	0.320745	0.751844
N,N,N-trimethyl-5-aminovalerate			-0.0462402	-0.137577	0.045097	0.321489	0.751844
sphingosine 1-phosphate	HMDB0000277	C06124	0.0463954	-0.0452739	0.138065	0.321623	0.751844
2-aminophenol sulfate	HMDB0061116		-0.047054	-0.140266	0.0461576	0.322875	0.751844
quinate	HMDB0003072	C00296	-0.0388452	-0.116034	0.0383436	0.32437	0.751844
dodecanedioate (C12-DC)	HMDB0000623	C02678	0.0504068	-0.0500036	0.150817	0.325564	0.751844
X-25371			-0.0506138	-0.151567	0.0503392	0.326188	0.751844
butyrylcarnitine (C4)	HMDB0002013	C02862	0.0426514	-0.0425755	0.127878	0.327072	0.751844
gamma-glutamyl-epsilon-lysine	HMDB0003869		0.0546637	-0.0546334	0.163961	0.327368	0.751844
trans-urocanate	HMDB0000301	C00785	0.0422999	-0.0422827	0.126883	0.327403	0.751844
X-12798			-0.0475938	-0.143415	0.048227	0.330706	0.751844
arachidonate (20:4n6)	HMDB0001043	C00219	0.0427336	-0.0433724	0.12884	0.3311	0.751844
1-stearoyl-2-linoleoyl-GPE (18:0/18:2)*	HMDB0008994		0.0414683	-0.0422473	0.125184	0.332019	0.751844
3-hydroxydecanoate	HMDB0002203		-0.039392	-0.119039	0.0402554	0.332768	0.751844
cysteine sulfinic acid	HMDB0000996	C00606	0.0548065	-0.0561517	0.165765	0.333395	0.751844
X-24243			0.0425208	-0.0436186	0.12866	0.333699	0.751844
bilirubin (Z,Z)	HMDB0000054	C00486	0.0426334	-0.0437782	0.129045	0.333945	0.751844
3-hydroxylaurate	HMDB0000387		-0.0406424	-0.123187	0.0419019	0.33493	0.751844
N-acetylcarnosine	HMDB0012881		-0.0442035	-0.134053	0.0456458	0.33532	0.751844
arginine	HMDB0000517	C00062	-0.0437503	-0.132824	0.0453235	0.33611	0.751844
X-25948			0.0498775	-0.0517739	0.151529	0.336599	0.751844
X-11850			0.0462205	-0.0480893	0.14053	0.33717	0.751844
3-hydroxyoctanoylcarnitine (2)			0.0484381	-0.0505137	0.14739	0.337742	0.751844
dodecadienoate (12:2)*			-0.0506726	-0.154709	0.0533635	0.340158	0.753711
palmitoyl-linoleoyl-glycerol (16:0/18:2) [2]*	HMDB0007103		-0.040339	-0.123225	0.0425474	0.340544	0.753711
oleoyl ethanolamide	HMDB0002088		0.0497417	-0.0528711	0.152354	0.342458	0.755769
gamma-CEHC glucuronide*			-0.0437952	-0.134357	0.0467668	0.343611	0.756141
bilirubin degradation product, C16H18N2O5 (3)**			0.0491277	-0.0531364	0.151392	0.346804	0.758868
1-linolenoylglycerol (18:3)	HMDB0011569		-0.0445518	-0.137344	0.0482401	0.347079	0.758868
X-17351			-0.0563476	-0.173957	0.0612613	0.3481	0.758868
ethyl beta-glucopyranoside	HMDB0029968		-0.0402073	-0.124251	0.0438361	0.348803	0.758868
5-dodecenoylcarnitine (C12:1)	HMDB13326		0.0430167	-0.0473578	0.133391	0.351253	0.762041
palmitoyl dihydrosphingomyelin (d18:0/16:0)*	HMDB0010168		0.0417445	-0.0463301	0.129819	0.353294	0.76431
3-hydroxysebacate	HMDB0000350		0.045599	-0.0508404	0.142038	0.354455	0.764667
oleate/vaccenate (18:1)	HMDB0003231,HMDB0000573,HMDB0240219,HMDB0000207	C21944,C08367,C01712,C00712	0.0400918	-0.0450692	0.125253	0.356542	0.767015
N-acetylglutamate	HMDB0001138	C00624	0.0407874	-0.0465256	0.1281	0.360267	0.772164
X-11470			-0.0473296	-0.148791	0.0541318	0.360947	0.772164
gluconate	HMDB0000625	C00257	-0.0357365	-0.113109	0.0416362	0.365703	0.776024
2-hydroxyhippurate (salicylurate)	HMDB0000840	C07588	0.0385814	-0.045108	0.122271	0.366604	0.776024
glycosyl-N-palmitoyl-sphingosine (d18:1/16:0)			0.0379448	-0.0444935	0.120383	0.367358	0.776024
3-hydroxyhexanoate	HMDB0061652,HMDB0010718		0.0416913	-0.0488942	0.132277	0.367398	0.776024
sphingomyelin (d18:2/18:1)*	HMDB0001348		0.036686	-0.0434119	0.116784	0.36972	0.776024
phenyllactate (PLA)	HMDB0000779,HMDB0000563	C05607	-0.0336359	-0.107076	0.0398046	0.369733	0.776024
phenylacetate	HMDB0000209	C07086	-0.0409057	-0.130236	0.0484246	0.369824	0.776024
3-carboxy-4-methyl-5-pentyl-2-furanpropionate (3-CMPFP)**	HMDB0061643		-0.0453541	-0.144883	0.054175	0.372156	0.77879
carnitine	HMDB0000062	C00487,C00308	0.0409512	-0.0493624	0.131265	0.374524	0.781615
phenylacetylcarnitine			0.0411471	-0.0510215	0.133316	0.381939	0.794929
X-18901			-0.0389949	-0.126651	0.0486612	0.383614	0.795574
X-12096			0.0454224	-0.0568337	0.147678	0.38432	0.795574
X-24585			0.0363364	-0.0461269	0.1188	0.388145	0.800298
mannonate*			0.0338414	-0.0430474	0.11073	0.388686	0.800298
4-hydroxychlorothalonil	HMDB0240624		-0.035503	-0.116809	0.045803	0.39244	0.805867
X-21258			-0.0453477	-0.149957	0.0592619	0.395877	0.809305
N-acetylglutamine	HMDB0006029	C02716	0.0371814	-0.0486526	0.123015	0.396222	0.809305
hydantoin-5-propionate	HMDB0001212	C05565	0.0370942	-0.0492654	0.123454	0.400208	0.811398
2-aminoadipate	HMDB0000510	C00956	-0.0356928	-0.118799	0.0474133	0.400259	0.811398
X-11444			-0.0418098	-0.139404	0.0557842	0.401444	0.811398
3-methylglutarylcarnitine (2)	HMDB0000552		-0.0453656	-0.151266	0.060535	0.401473	0.811398
sphingomyelin (d18:2/24:2)*	HMDB0240644		0.0302965	-0.0408584	0.101451	0.404331	0.81503
alpha-ketoglutaramate*	HMDB0001552	C00940	-0.0324181	-0.109129	0.0442924	0.407847	0.818384
proline	HMDB0000162,HMDB0003411	C00148,C000763	-0.035648	-0.120052	0.0487557	0.408126	0.818384
docosadioate (C22-DC)		C14240	0.0403915	-0.0558765	0.13666	0.411215	0.82243
1,3-dimethylurate	HMDB0001857		-0.0443163	-0.150576	0.0619431	0.414023	0.823513
methyl-4-hydroxybenzoate sulfate	HMDB0041646		-0.0427441	-0.145729	0.0602411	0.416272	0.823513
X-23780			0.0601321	-0.0848426	0.205107	0.41658	0.823513
retinol (Vitamin A)	HMDB0000305	C00473	-0.0359219	-0.122668	0.0508244	0.417337	0.823513
malate	HMDB0031518,HMDB0000156,HMDB0000744	C00149,C00711,C00497	0.0375393	-0.0532636	0.128342	0.418111	0.823513
2,3-dihydroxyisovalerate	HMDB0012141	C04039	0.0352747	-0.0501603	0.12071	0.418709	0.823513
tryptophan	HMDB0000929	C00078	-0.0314533	-0.107963	0.0450564	0.420718	0.823513
cis-3,4-methyleneheptanoate			0.0379486	-0.0545178	0.130415	0.421507	0.823513
p-cresol sulfate	HMDB0011635		0.0403534	-0.0583942	0.139101	0.42349	0.823513
X-16087			0.0401637	-0.0587802	0.139108	0.42659	0.823513
eicosenoate (20:1)	HMDB0002231,HMDB0062436	C16526	0.0342708	-0.0504741	0.119016	0.428328	0.823513
kynurenate	HMDB0000715	C01717	-0.040554	-0.140961	0.0598527	0.428902	0.823513
choline phosphate	HMDB0001565	C00588	-0.035388	-0.123101	0.0523254	0.429412	0.823513
trans-4-hydroxyproline	HMDB0000725	C01157	0.0383237	-0.0566672	0.133315	0.429418	0.823513
X-24546			-0.0327368	-0.113937	0.0484631	0.429741	0.823513
X-19141			-0.0381049	-0.13287	0.0566598	0.430958	0.823513
sphingomyelin (d18:2/23:1)*	HMDB0240668		0.0332412	-0.0496293	0.116112	0.432078	0.823513
glutamate	HMDB0000148	C00025,C00217	0.0312015	-0.0469318	0.109335	0.43413	0.823513
pyruvate	HMDB0000243	C00022	-0.0389013	-0.136378	0.0585749	0.434419	0.823513
ectoine	HMDB0240650	C06231	-0.0360824	-0.126694	0.0545294	0.435428	0.823513
serine	HMDB0000187	C00065	0.0307464	-0.0466751	0.108168	0.436672	0.823513
quinolinate	HMDB0000232	C03722	0.0428618	-0.0651627	0.150886	0.437078	0.823513
X-23666			-0.0346658	-0.122195	0.0528631	0.43792	0.823513
bilirubin degradation product, C17H18N2O4 (1)**			0.0377479	-0.0581044	0.1336	0.44051	0.823513
Fibrinopeptide B (1-12)**			-0.0374208	-0.132455	0.0576138	0.440572	0.823513
lignoceroyl sphingomyelin (d18:1/24:0)	HMDB0011697		-0.0329048	-0.116568	0.0507584	0.441105	0.823513
X-23997			0.0374005	-0.0579123	0.132713	0.442155	0.823513
X-11795			0.0373115	-0.0578277	0.132451	0.442409	0.823513
(16 or 17)-methylstearate (a19:0 or i19:0)	HMDB0037397		0.0344752	-0.0535172	0.122468	0.442853	0.823513
1,7-dimethylurate	HMDB0011103	C16356	-0.0362945	-0.129417	0.056828	0.445238	0.824683
theophylline	HMDB0001889	C07130	-0.0422511	-0.15075	0.0662479	0.44563	0.824683
X-21319			-0.031336	-0.112022	0.0493505	0.446854	0.824961
octadecanedioate (C18-DC)	HMDB0000782		0.039854	-0.0631743	0.142882	0.448659	0.826307
androstenediol (3beta,17beta) disulfate (2)	HMDB0240313		-0.0295793	-0.106588	0.0474291	0.451856	0.829829
N-acetylglycine	HMDB0000532		0.0348345	-0.0561188	0.125788	0.453165	0.829829
alpha-hydroxyisocaproate	HMDB0000665,HMDB00746,HMDB0000624	C03264	0.0270582	-0.0436926	0.0978091	0.453813	0.829829
betaine	HMDB0000043	C00719	0.0351293	-0.0580135	0.128272	0.460077	0.839285
isobutyrylcarnitine (C4)	HMDB0000736		-0.0395907	-0.144885	0.0657037	0.461451	0.839797
gamma-glutamylthreonine	HMDB0029159		0.0402793	-0.0674896	0.148048	0.464128	0.841322
X-25422			0.0320197	-0.0540764	0.118116	0.466341	0.841322
palmitoyl ethanolamide	HMDB0002100	C16512	-0.0392591	-0.145098	0.0665794	0.467507	0.841322
gamma-glutamylleucine	HMDB0011171		0.0274482	-0.0466702	0.101567	0.468233	0.841322
cis-3,4-methyleneheptanoylglycine			0.0406644	-0.0691428	0.150472	0.468237	0.841322
oleoyl-linoleoyl-glycerol (18:1/18:2) [1]	HMDB0007219		-0.0313131	-0.115988	0.0533613	0.468862	0.841322
glutarate (C5-DC)	HMDB0000661	C00489	0.032303	-0.0559199	0.120526	0.473264	0.845401
X-21383			-0.0350331	-0.130925	0.0608586	0.474245	0.845401
butyrate/isobutyrate (4:0)	HMDB0000039	C00246	-0.0387619	-0.14544	0.0679164	0.476651	0.845401
X-25519			-0.0363642	-0.136559	0.0638301	0.477156	0.845401
(N(1) + N(8))-acetylspermidine	HMDB0002189,HMDB0001276	C01029,C00612	0.0413397	-0.0729743	0.155654	0.478739	0.845401
sphingomyelin (d18:1/22:1, d18:2/22:0, d16:1/24:1)*	HMDB0012104		0.0297507	-0.0525359	0.112037	0.478841	0.845401
O-sulfo-L-tyrosine	HMDB0155722		-0.0401159	-0.151473	0.0712414	0.480429	0.845401
laurate (12:0)	HMDB0000638	C02679	-0.0308467	-0.116702	0.0550086	0.481596	0.845401
X-24544			-0.0287407	-0.1088	0.051319	0.481957	0.845401
X-12100			0.0350525	-0.0628075	0.132913	0.482934	0.845401
bilirubin degradation product, C17H18N2O4 (3)**			0.0325591	-0.058404	0.123522	0.483244	0.845401
2R,3R-dihydroxybutyrate	HMDB0000498		-0.0367256	-0.13965	0.0661989	0.484608	0.845862
tetrahydrocortisol glucuronide			-0.0337442	-0.12885	0.0613616	0.487076	0.847174
laurylcarnitine (C12)	HMDB000225		0.030516	-0.0555883	0.11662	0.487566	0.847174
bilirubin degradation product, C17H20N2O5 (1)**			0.033132	-0.0609297	0.127194	0.490235	0.849889
N6,N6,N6-trimethyllysine	HMDB0001325	C03793	0.0382898	-0.0708892	0.147469	0.492121	0.850879
deoxycholic acid glucuronide			0.0305559	-0.0567524	0.117864	0.493022	0.850879
tartarate	HMDB0000956,HMDB0062642	C00552,C02107,C00898	0.0298254	-0.0556373	0.115288	0.494245	0.851077
bilirubin degradation product, C17H18N2O4 (2)**			0.0327941	-0.0621368	0.127725	0.498628	0.852995
1-palmitoyl-2-arachidonoyl-GPE (16:0/20:4)*	HMDB0005323	C05210	0.033189	-0.0631805	0.129558	0.499945	0.852995
2'-O-methylcytidine			-0.0287695	-0.112419	0.0548796	0.50052	0.852995
phosphate	HMDB0001429	C00009	0.03326	-0.0635317	0.130052	0.500901	0.852995
4-methyl-2-oxopentanoate	HMDB0000695	C00233	-0.0283796	-0.111056	0.0542971	0.501355	0.852995
androstenediol (3beta,17beta) monosulfate (1)	HMDB0240429		-0.0282247	-0.110792	0.0543424	0.503128	0.852995
biliverdin	HMDB0001008	C00500	0.0312177	-0.0605471	0.122982	0.505186	0.852995
sphingomyelin (d18:1/18:1, d18:2/18:0)	HMDB0012101		0.0254299	-0.0494078	0.100268	0.505676	0.852995
3-indoleglyoxylic acid			0.0450614	-0.0881649	0.178288	0.507642	0.852995
X-12729			-0.0300252	-0.118829	0.0587791	0.507801	0.852995
1,2-dipalmitoyl-GPC (16:0/16:0)	HMDB0000564	D03585	0.03375	-0.066207	0.133707	0.508378	0.852995
1-stearoyl-2-linoleoyl-GPI (18:0/18:2)	HMDB0009809		0.0274544	-0.0539163	0.108825	0.508687	0.852995
3-methoxycatechol sulfate (1)			0.0346157	-0.0687328	0.137964	0.511779	0.856141
perfluorooctanoate (PFOA)	HMDB0059587		-0.0289369	-0.115944	0.0580701	0.514757	0.856141
leucylglycine	HMDB0028929		-0.0315156	-0.126725	0.0636938	0.51674	0.856141
X-15503			-0.0271146	-0.109586	0.0553568	0.519577	0.856141
3b-hydroxy-5-cholenoic acid	HMDB0000308		-0.0306277	-0.123922	0.0626666	0.520192	0.856141
X-24556			-0.0319293	-0.129347	0.0654881	0.52087	0.856141
1-palmitoleoylglycerol (16:1)*	HMDB0011565		0.0271921	-0.055856	0.11024	0.521292	0.856141
1-palmitoyl-GPE (16:0)	HMDB0011503		0.0318783	-0.0655219	0.129278	0.521463	0.856141
sphingomyelin (d17:1/16:0, d18:1/15:0, d16:1/17:0)*	HMDB0240617,HMDB0240608		0.0318596	-0.0655254	0.129245	0.521642	0.856141
phenylacetylglutamine	HMDB0006344	C04148	0.0310368	-0.0638489	0.125923	0.521711	0.856141
X-18922			0.0267825	-0.0554536	0.109018	0.523518	0.856513
androstenediol (3beta,17beta) disulfate (1)	HMDB0240313	C04295	0.0265628	-0.0551268	0.108252	0.524168	0.856513
cystathionine	HMDB0000099	C02291	0.0265061	-0.0552443	0.108256	0.525363	0.856643
branched-chain, straight-chain, or cyclopropyl 12:1 fatty acid*			-0.0276625	-0.113713	0.0583885	0.528901	0.859383
C-glycosyltryptophan	HMDB0240296		-0.027898	-0.114762	0.0589659	0.529281	0.859383
S-methylcysteine sulfoxide	HMDB0029432		-0.0305254	-0.126041	0.0649896	0.531311	0.860858
tricosanoyl sphingomyelin (d18:1/23:0)*	HMDB0012105		-0.0285015	-0.118547	0.0615441	0.535255	0.863583
N,N-dimethylalanine			-0.0298153	-0.12415	0.0645191	0.535852	0.863583
sphingomyelin (d18:1/22:2, d18:2/22:1, d16:1/24:2)*	HMDB0240670,HMDB0240672,HMDB0240669		0.0260591	-0.056495	0.108613	0.536366	0.863583
citrulline	HMDB0000904	C00327	-0.026856	-0.113003	0.0592908	0.541429	0.869661
1-stearoyl-2-arachidonoyl-GPE (18:0/20:4)	HMDB0009003	C05210	0.0277658	-0.0617437	0.117275	0.543438	0.869661
3-hydroxyoctanoylcarnitine (1)			0.0303247	-0.0677125	0.128362	0.544583	0.869661
stearate (18:0)	HMDB0000827	C01530	-0.0261228	-0.110959	0.0587138	0.546404	0.869661
1-(1-enyl-stearoyl)-2-linoleoyl-GPE (P-18:0/18:2)*	HMDB0011376		0.0249003	-0.0560598	0.10586	0.546869	0.869661
valine	HMDB0000883	C00183	-0.0244901	-0.10413	0.0551495	0.546935	0.869661
palmitate (16:0)	HMDB0000220	C00249	0.0272655	-0.0618261	0.116357	0.548856	0.870912
glutarylcarnitine (C5-DC)	HMDB0013130		-0.0272221	-0.116529	0.062085	0.550455	0.871295
glucuronide of piperine metabolite C17H21NO3 (4)*			-0.0274698	-0.117796	0.0628564	0.551366	0.871295
eugenol sulfate	HMDB0135245		-0.0280173	-0.120714	0.0646796	0.553818	0.871298
X-23739			0.0264313	-0.0619563	0.114819	0.558032	0.871298
X-11787			-0.0256173	-0.111509	0.0602749	0.559071	0.871298
5-methylthioribose**	HMDB0001087		-0.0275186	-0.120354	0.0653169	0.561479	0.871298
linoleate (18:2n6)	HMDB0006270,HMDB0000673	C01595	0.0265633	-0.0630648	0.116191	0.561546	0.871298
X-12822			0.0270408	-0.064315	0.118396	0.562046	0.871298
1-lignoceroyl-GPC (24:0)	HMDB0010405		0.0274446	-0.0653272	0.120216	0.562263	0.871298
3-methyl-2-oxovalerate	HMDB0000491	C03465,C06008,C00671	-0.0230412	-0.101199	0.0551168	0.563621	0.871298
ascorbic acid 3-sulfate*			-0.0246113	-0.108359	0.0591368	0.56485	0.871298
gamma-glutamyltyrosine	HMDB0011741		0.0263335	-0.0632863	0.115953	0.5649	0.871298
3-hydroxybutyroylglycine**			0.0245026	-0.0589526	0.107958	0.565209	0.871298
2,6-dihydroxybenzoic acid	HMDB0013676		0.0243118	-0.0585519	0.107176	0.565483	0.871298
piperine	HMDB0029377	C03882	0.0240745	-0.0582888	0.106438	0.566939	0.871298
1-palmitoyl-2-arachidonoyl-GPC (16:0/20:4n6)	HMDB0007982	C05208	0.0249346	-0.0607118	0.110581	0.568482	0.871298
4-ethylcatechol sulfate			-0.0241293	-0.107291	0.0590327	0.569792	0.871298
2-O-methylascorbic acid	HMDB0240294		-0.0221488	-0.0986981	0.0544006	0.570867	0.871298
glycocholenate sulfate*			-0.0381306	-0.170287	0.0940259	0.57195	0.871298
propionylglycine	HMDB0000783		-0.0294293	-0.131682	0.0728231	0.572905	0.871298
3-(3-amino-3-carboxypropyl)uridine*			0.0242031	-0.059895	0.108301	0.572924	0.871298
hydroxy-N6,N6,N6-trimethyllysine*			0.023839	-0.0599409	0.107619	0.577267	0.876168
X-26119			-0.0257826	-0.117346	0.0657809	0.581235	0.88045
X-22162			0.0238924	-0.0617964	0.109581	0.584937	0.880734
bilirubin degradation product, C16H18N2O5 (1)**			0.0260889	-0.067643	0.119821	0.5856	0.880734
1-linoleoylglycerol (18:2)	HMDB0011568		-0.0288565	-0.132551	0.0748381	0.58567	0.880734
X-23659			0.0208752	-0.0545075	0.0962578	0.587504	0.880734
1,5-anhydroglucitol (1,5-AG)	HMDB0002712	C07326	-0.0233458	-0.107884	0.061192	0.588535	0.880734
myo-inositol	HMDB0000211	C00137	-0.0219482	-0.101557	0.0576611	0.589156	0.880734
hydroquinone sulfate	HMDB0240263	C00530	-0.0243109	-0.11263	0.0640085	0.589746	0.880734
1-methylxanthine	HMDB0010738	C16358	-0.0315536	-0.146448	0.0833403	0.590596	0.880734
erucate (22:1n9)	HMDB0002068	C08316	0.0238154	-0.0631913	0.110822	0.591831	0.880865
N-acetyl-beta-alanine	HMDB0061880	C01073	0.0275653	-0.0735765	0.128707	0.593427	0.881531
glycerophosphoethanolamine	HMDB0000114	C01233	0.0252172	-0.067748	0.118182	0.595172	0.882418
X-11843			0.0273674	-0.074607	0.129342	0.599084	0.885862
X-21441			-0.0245405	-0.116184	0.0671029	0.599891	0.885862
sphingomyelin (d17:2/16:0, d18:2/15:0)*	HMDB0240677		0.0230169	-0.0631943	0.109228	0.600981	0.885862
oleoyl-linoleoyl-glycerol (18:1/18:2) [2]	HMDB0007219		-0.021973	-0.10481	0.0608638	0.603335	0.885862
5,6-dihydrouridine	HMDB0000497		0.0223402	-0.0621129	0.106793	0.604331	0.885862
threonine	HMDB0000167	C00188	0.0280426	-0.0782755	0.134361	0.605378	0.885862
perfluorooctanesulfonate (PFOS)	HMDB0059586	C18142	-0.0189787	-0.0911551	0.0531977	0.606489	0.885862
octadecenedioate (C18:1-DC)			0.0258132	-0.0724934	0.12412	0.606997	0.885862
sphingomyelin (d18:1/21:0, d17:1/22:0, d16:1/23:0)*	HMDB0240619,HMDB0240611,HMDB0240621		-0.0235833	-0.114048	0.0668815	0.609584	0.885862
2-keto-3-deoxy-gluconate	HMDB0001353	C00204	0.0219371	-0.0625687	0.106443	0.611091	0.885862
lactosyl-N-palmitoyl-sphingosine (d18:1/16:0)	HMDB0006750		-0.0211688	-0.102812	0.0604747	0.611516	0.885862
cholesterol sulfate	HMDB00653	C18043	0.0205149	-0.0589327	0.0999626	0.612977	0.885862
androstenediol (3alpha, 17alpha) monosulfate (2)			-0.0215889	-0.105399	0.0622212	0.613839	0.885862
4-hydroxyhippurate	HMDB0013678		0.0228505	-0.0661547	0.111856	0.615024	0.885862
X-12847			0.0233879	-0.0678099	0.114586	0.615409	0.885862
X-24748			-0.0207764	-0.101916	0.0603628	0.615951	0.885862
sarcosine	HMDB0000271	C00213	-0.0194613	-0.0970123	0.0580897	0.623011	0.894341
4-methylcatechol sulfate	HMDB0240459		0.0246402	-0.0741046	0.123385	0.624971	0.89548
taurocholenate sulfate*			-0.0237049	-0.119081	0.0716711	0.626348	0.895783
ethylmalonate	HMDB0000622		-0.021292	-0.107408	0.0648239	0.628144	0.896681
1-stearoyl-2-oleoyl-GPE (18:0/18:1)	HMDB0008993		0.022086	-0.0679908	0.112163	0.631005	0.898543
deoxycholic acid 12-sulfate*			0.021544	-0.0667706	0.109859	0.632741	0.898543
alpha-ketoglutarate	HMDB0000208	C00026	0.0227437	-0.0705486	0.116036	0.632958	0.898543
N2,N2-dimethylguanosine	HMDB0004824		0.0211559	-0.0663616	0.108673	0.635829	0.899312
X-17676			0.0256713	-0.0805296	0.131872	0.635841	0.899312
X-17690			0.0220847	-0.071123	0.115292	0.642538	0.90119
threonylphenylalanine	HMDB0029068		0.0239821	-0.0775397	0.125504	0.643541	0.90119
X-16397			0.0216973	-0.0704262	0.113821	0.644527	0.90119
deoxycholate	HMDB0000626	C04483	-0.0217258	-0.11417	0.0707179	0.64524	0.90119
(2 or 3)-decenoate (10:1n7 or n8)			-0.0227065	-0.119357	0.0739443	0.645357	0.90119
propionylcarnitine (C3)	HMDB0000824	C03017	0.0240903	-0.0787252	0.126906	0.646239	0.90119
2-hydroxydecanoate	HMDB0094656		0.0196078	-0.0640806	0.103296	0.646254	0.90119
homocitrulline	HMDB0000679	C02427	-0.0189075	-0.0997442	0.0619292	0.646814	0.90119
methionine sulfone	HMDB0062174		0.0193931	-0.0639006	0.102687	0.64832	0.90119
X-12013			0.0216562	-0.0720851	0.115397	0.650867	0.90119
X-26111			0.0205613	-0.0694058	0.110528	0.654366	0.90119
bilirubin degradation product, C16H18N2O5 (2)**			0.0207293	-0.0699972	0.111456	0.654453	0.90119
glutamine	HMDB0000641	C00064	-0.0241331	-0.129948	0.081682	0.655036	0.90119
alpha-hydroxyisovalerate	HMDB0000407		0.0170152	-0.0581663	0.0921967	0.657509	0.90119
bilirubin (E,E)*	HMDB0240584		0.0193494	-0.0663868	0.105086	0.658411	0.90119
N-acetyl-isoputreanine			-0.0197329	-0.107307	0.0678416	0.658919	0.90119
N,N,N-trimethyl-alanylproline betaine (TMAP)	HMDB0240365		0.0177945	-0.0611993	0.0967882	0.659007	0.90119
sphingomyelin (d18:2/21:0, d16:2/23:0)*	HMDB0240676		0.0176935	-0.0609415	0.0963285	0.659371	0.90119
3-hydroxypyridine sulfate			0.0193588	-0.0669721	0.10569	0.660461	0.90119
glycine	HMDB0000123	C00037	-0.0217908	-0.119021	0.0754395	0.660638	0.90119
X-11478			-0.0197344	-0.108135	0.0686663	0.661883	0.901287
4-hydroxyphenylpyruvate	HMDB0000707	C01179	-0.0189206	-0.104113	0.066272	0.663511	0.901905
adenine	HMDB0000034	C00147	0.0218401	-0.077149	0.120829	0.665589	0.903132
cis-4-decenoate (10:1n6)*	HMDB0004980		-0.0198085	-0.110396	0.0707792	0.668388	0.903612
margarate (17:0)	HMDB0002259		-0.0184632	-0.103133	0.0662068	0.669252	0.903612
X-13553			0.0188971	-0.0684155	0.10621	0.671579	0.903612
3-ureidopropionate	HMDB0000026	C02642	0.0186178	-0.067529	0.104765	0.672027	0.903612
kynurenine	HMDB0000684	C00328	-0.0192438	-0.108336	0.0698489	0.672198	0.903612
2-hydroxy-3-methylvalerate	HMDB0000317		0.0146402	-0.0537645	0.0830449	0.675021	0.903612
X-12680			-0.0203449	-0.115495	0.0748047	0.675312	0.903612
2-hydroxyoctanoate	HMDB0002264		0.0194798	-0.0716368	0.110596	0.675356	0.903612
glycylvaline	HMDB0028854		0.0168875	-0.0629009	0.0966759	0.678417	0.9046
1-palmitoyl-GPA (16:0)	HMDB00327	C04036	0.0205043	-0.076383	0.117392	0.67845	0.9046
sphingomyelin (d18:1/17:0, d17:1/18:0, d19:1/16:0)	HMDB0240620,HMDB0240609,HMDB0240622		-0.0187546	-0.107723	0.0702139	0.67964	0.904616
pentadecanoate (15:0)	HMDB0000826	C16537	-0.0182497	-0.105289	0.0687897	0.681261	0.905205
pseudouridine	HMDB0000767	C02067	0.0180762	-0.0688526	0.105005	0.683747	0.906136
5-dodecenoate (12:1n7)	HMDB0000529		0.0165782	-0.0633003	0.0964566	0.684322	0.906136
X-12112			-0.0199978	-0.117854	0.0778582	0.688908	0.90995
X-17612			0.0199596	-0.0780696	0.117989	0.689991	0.90995
X-12411			-0.0170119	-0.100782	0.0667582	0.690757	0.90995
X-12026			0.0169294	-0.0671058	0.100965	0.693101	0.910562
fumarate	HMDB0000134	C00122	0.0172418	-0.0687708	0.103254	0.694545	0.910562
(14 or 15)-methylpalmitate (a17:0 or i17:0)	HMDB0061859	C16995	-0.018404	-0.11086	0.0740523	0.696573	0.910562
tyramine O-sulfate	HMDB0006409		0.0191728	-0.0777661	0.116112	0.698419	0.910562
N-acetylcitrulline	HMDB0000856	C15532,C02851	0.0167717	-0.0686527	0.102196	0.70052	0.910562
X-21285			0.0186471	-0.0766627	0.113957	0.701518	0.910562
X-23644			0.0221919	-0.0915072	0.135891	0.702195	0.910562
guaiacol sulfate	HMDB0060013		0.0187583	-0.0774406	0.114957	0.702465	0.910562
taurine	HMDB0000251	C00245	0.0211294	-0.0872316	0.12949	0.70247	0.910562
N-acetylarginine	HMDB0004620	C02562	0.0162864	-0.0687016	0.101274	0.707357	0.910562
creatinine	HMDB0000562	C00791	-0.0142849	-0.0891234	0.0605537	0.708458	0.910562
delta-CEHC			-0.0167482	-0.104754	0.0712572	0.709286	0.910562
nonadecanoate (19:0)	HMDB0000772	C16535	-0.0171309	-0.107317	0.0730551	0.709807	0.910562
4-methylguaiacol sulfate			0.017788	-0.0760348	0.111611	0.710331	0.910562
1-carboxyethylleucine			0.0151617	-0.0650534	0.0953769	0.711175	0.910562
decanoylcarnitine (C10)	HMDB0000651		-0.0165204	-0.103965	0.070924	0.711304	0.910562
citrate	HMDB0000094	C00158	-0.0179789	-0.113168	0.0772102	0.711376	0.910562
X-19438			0.0147494	-0.0638047	0.0933035	0.713004	0.911126
X-12104			-0.0171484	-0.109095	0.0747978	0.714839	0.911953
nicotinamide N-oxide	HMDB0002730		-0.019352	-0.124498	0.0857939	0.718432	0.912652
10-nonadecenoate (19:1n9)	HMDB0013622		0.0152989	-0.0685513	0.0991491	0.720768	0.912652
bilirubin degradation product, C16H18N2O5 (4)**			0.0165817	-0.074754	0.107917	0.7221	0.912652
sphingomyelin (d18:0/20:0, d16:0/22:0)*	HMDB0012090		0.0164817	-0.074405	0.107368	0.722399	0.912652
X-21364			0.0142034	-0.0643139	0.0927206	0.723057	0.912652
1-palmitoyl-2-stearoyl-GPC (16:0/18:0)	HMDB0007970	C03889	-0.0164469	-0.10745	0.0745563	0.723301	0.912652
mannose	HMDB0000169	C00159,C02209,C00936	-0.0163264	-0.1068	0.0741476	0.723705	0.912652
X-13728			-0.0186256	-0.124966	0.0877146	0.731504	0.920976
vanillactate	HMDB0000913		0.0215409	-0.10288	0.145962	0.734485	0.923041
hypotaurine	HMDB0000965	C00519	0.0165118	-0.0792762	0.1123	0.735593	0.923041
3-hydroxyoleate*			-0.0172949	-0.119202	0.0846119	0.739532	0.923041
S-methylcysteine	HMDB0002108		-0.0191442	-0.132349	0.094061	0.740424	0.923041
X-21353			-0.0152254	-0.106156	0.0757056	0.742898	0.923041
10-undecenoate (11:1n1)	HMDB0033724	C13910	-0.0151023	-0.105352	0.0751469	0.743044	0.923041
stearoyl sphingomyelin (d18:1/18:0)	HMDB0001348	C00550	0.0138326	-0.0705489	0.0982141	0.748101	0.923041
X-13866			-0.0138007	-0.0981377	0.0705362	0.748534	0.923041
taurolithocholate 3-sulfate	HMDB0002580	C03642	-0.0170142	-0.121519	0.08749	0.749765	0.923041
ergothioneine	HMDB0003045	C05570	-0.0135107	-0.0965367	0.0695153	0.749884	0.923041
1-ribosyl-imidazoleacetate*	HMDB0002331	C05131	-0.0129198	-0.0923607	0.0665211	0.750024	0.923041
isovalerylcarnitine (C5)	HMDB0000688	C20826	0.0134723	-0.0696178	0.0965625	0.750758	0.923041
5alpha-androstan-3beta,17beta-diol disulfate	HMDB00493	C12525	0.0131676	-0.0682112	0.0945464	0.751255	0.923041
2-piperidinone	HMDB0011749		-0.0149253	-0.107583	0.0777321	0.752334	0.923041
3-methoxytyrosine	HMDB0001434		0.0151427	-0.0789335	0.109219	0.752511	0.923041
Fibrinopeptide B (1-11)**			-0.0139498	-0.100747	0.0728478	0.752875	0.923041
X-21470			-0.0132139	-0.0957455	0.0693177	0.753782	0.923041
bilirubin degradation product, C17H20N2O5 (2)**			0.014516	-0.0772587	0.106291	0.756666	0.923041
andro steroid monosulfate C19H28O6S (1)*	HMDB0002759		0.0124165	-0.0662563	0.0910893	0.75718	0.923041
docosapentaenoate (n6 DPA; 22:5n6)	HMDB0001976	C16513	0.0169108	-0.0902392	0.124061	0.757182	0.923041
behenoyl sphingomyelin (d18:1/22:0)*	HMDB0012103		0.0143668	-0.0783325	0.107066	0.761419	0.926735
linolenate [alpha or gamma; (18:3n3 or 6)]	HMDB0003073,HMDB0001388	C06426,C06427	0.0135435	-0.0751868	0.102274	0.764923	0.929526
androstenediol (3beta,17beta) monosulfate (2)	HMDB0240429,HMDB0186954		0.0148824	-0.0831685	0.112933	0.7662	0.929608
X-07765			0.0151411	-0.0861046	0.116387	0.769544	0.932192
N-acetylmethionine	HMDB0011745	C02712	-0.0140101	-0.108571	0.0805512	0.771624	0.93291
5alpha-androstan-3beta,17beta-diol monosulfate (2)			-0.0131779	-0.102925	0.0765688	0.773609	0.93291
N-acetylleucine	HMDB0011756	C02710	-0.012619	-0.098626	0.073388	0.773781	0.93291
oxindolylalanine			0.014018	-0.0821678	0.110204	0.775254	0.933221
16a-hydroxy DHEA 3-sulfate	HMDB0062544		-0.0110453	-0.0890938	0.0670032	0.781594	0.937901
tetradecadienoate (14:2)*	HMDB0000560		-0.0118144	-0.0960047	0.0723759	0.783382	0.937901
dopamine 3-O-sulfate	HMDB0006275	C13690	-0.0127656	-0.103956	0.0784252	0.783896	0.937901
methionine	HMDB0000696	C00073	-0.0107961	-0.0880815	0.0664892	0.784342	0.937901
gamma-glutamylmethionine	HMDB0029155		0.013085	-0.0815527	0.107723	0.786492	0.937901
N-formylmethionine	HMDB0001015	C03145	-0.0114008	-0.0941722	0.0713707	0.787285	0.937901
sphingomyelin (d18:2/23:0, d18:1/23:1, d17:1/24:1)*	HMDB0240634,HMDB0011696,HMDB0240614		-0.0108993	-0.0903733	0.0685746	0.788182	0.937901
cortolone glucuronide (1)			-0.0136742	-0.114284	0.0869358	0.790038	0.937901
3-aminoisobutyrate	HMDB0002166	C05145	0.0112332	-0.0714554	0.0939219	0.790133	0.937901
X-24295			-0.0131042	-0.1116	0.0853917	0.79437	0.940199
dihomo-linoleate (20:2n6)	HMDB0005060	C16525	0.0117568	-0.0766765	0.10019	0.794517	0.940199
N-acetylserine	HMDB0002931		-0.0134015	-0.115434	0.0886305	0.796934	0.941506
3-methyl catechol sulfate (1)			0.0105288	-0.070105	0.0911625	0.798101	0.941506
X-24947			-0.0132854	-0.116051	0.0894807	0.800064	0.941506
sphingomyelin (d18:1/20:2, d18:2/20:1, d16:1/22:2)*			0.00965924	-0.0656468	0.0849652	0.801595	0.941506
gamma-glutamylhistidine	HMDB0029151		0.0140745	-0.0957423	0.123891	0.801751	0.941506
metabolonic lactone sulfate			0.0133729	-0.0917718	0.118518	0.803232	0.941805
5alpha-androstan-3alpha,17beta-diol monosulfate (1)			-0.0116166	-0.10575	0.0825163	0.808965	0.944495
1-carboxyethylphenylalanine			0.0099439	-0.0706934	0.0905812	0.809101	0.944495
eicosanedioate (C20-DC)			-0.0131595	-0.121212	0.0948928	0.811422	0.944495
X-23587			-0.0107199	-0.0990141	0.0775744	0.811995	0.944495
4-guanidinobutanoate	HMDB0003464	C01035	0.0133842	-0.0987497	0.125518	0.815115	0.944495
S-allylcysteine	HMDB0034323		-0.0114876	-0.107854	0.0848783	0.815343	0.944495
1-linoleoyl-2-arachidonoyl-GPC (18:2/20:4n6)*	HMDB0008147	C05208	0.0105491	-0.0781351	0.0992333	0.815734	0.944495
cis-4-decenoylcarnitine (C10:1)	HMDB0013205		0.0106357	-0.0801909	0.101462	0.818553	0.944495
X-15245			0.0114006	-0.0861265	0.108928	0.818862	0.944495
1-methylhistidine	HMDB0000001	C01152	0.0100114	-0.077243	0.0972658	0.822149	0.944495
fructose	HMDB0000660	C00095	0.00942877	-0.0731747	0.0920322	0.823053	0.944495
2-ketocaprylate	HMDB13211		-0.0101649	-0.0995542	0.0792244	0.823709	0.944495
1-dihomo-linolenylglycerol (20:3)	HMDB0011577		0.0103645	-0.0808493	0.101578	0.823841	0.944495
N-acetyl-2-aminooctanoate*	HMDB0059745		0.00844823	-0.0662593	0.0831557	0.824671	0.944495
sphingomyelin (d17:1/14:0, d16:1/15:0)*			-0.00921616	-0.0909817	0.0725494	0.825235	0.944495
aconitate [cis or trans]	HMDB0000958,HMDB000072	C004174,C02341	0.01035	-0.0819997	0.1027	0.826212	0.944495
2S,3R-dihydroxybutyrate	HMDB0002453		-0.00926481	-0.0920385	0.0735089	0.826433	0.944495
1-arachidonylglycerol (20:4)	HMDB11578	C13857	0.0108167	-0.0871975	0.108831	0.82883	0.945827
urate	HMDB0000289	C00366	-0.00867623	-0.0887485	0.0713961	0.831891	0.946607
caffeine	HMDB0001847	C07481	0.0119735	-0.0985876	0.122535	0.831979	0.946607
pyrraline	HMDB0033143	C21013	-0.0111352	-0.116073	0.0938025	0.83532	0.949002
asparagine	HMDB0000168	C00152	-0.00938903	-0.101703	0.0829246	0.842063	0.95525
lysine	HMDB0003405	C00739,C00047	-0.00861129	-0.0945065	0.0772839	0.844293	0.95556
thymol sulfate	HMDB0062720	C09908	0.00985487	-0.0896838	0.109394	0.846207	0.95556
X-24588			0.0085172	-0.0775747	0.0946091	0.84632	0.95556
gamma-glutamyl-alpha-lysine			-0.00854105	-0.096531	0.0794489	0.849179	0.95556
2,3-dihydroxy-5-methylthio-4-pentenoate (DMTPA)*	HMDB0240388		0.00750419	-0.0704437	0.0854521	0.850402	0.95556
o-cresol sulfate	HMDB0011635		-0.00813128	-0.093964	0.0777014	0.852764	0.95556
4-chlorobenzoic acid		C02370	-0.00910748	-0.105671	0.087456	0.853406	0.95556
N-acetylalanine	HMDB0000766	C02847	0.00933364	-0.0897522	0.108419	0.853588	0.95556
2,4-di-tert-butylphenol			-0.00895287	-0.105016	0.0871105	0.855125	0.95556
sphingomyelin (d18:1/19:0, d19:1/18:0)*			-0.00881122	-0.103664	0.0860419	0.855593	0.95556
pentose acid*	HMDB0000892	C00803	-0.00766104	-0.0903813	0.0750592	0.856023	0.95556
octanoylcarnitine (C8)	HMDB0000791	C02838	0.0080322	-0.0818487	0.0979131	0.861021	0.957389
caprate (10:0)	HMDB0000511	C01571	-0.00817097	-0.0997612	0.0834193	0.861256	0.957389
caprylate (8:0)	HMDB0000482	C06423	0.00824793	-0.0855202	0.102016	0.863183	0.957389
tridecenedioate (C13:1-DC)*			-0.00734559	-0.0916395	0.0769484	0.864443	0.957389
hexadecadienoate (16:2n6)	HMDB0000477		-0.00719937	-0.0899693	0.0755706	0.864693	0.957389
aspartate	HMDB0000191	C00049	0.00796754	-0.0839409	0.099876	0.86514	0.957389
3-amino-2-piperidone	HMDB0000323		0.00717915	-0.082278	0.0966363	0.875069	0.966983
1-(1-enyl-palmitoyl)-2-arachidonoyl-GPE (P-16:0/20:4)*	HMDB0011352		-0.00692721	-0.0958598	0.0820054	0.878714	0.969615
leucine	HMDB0000687	C00123	-0.00578193	-0.0814555	0.0698917	0.881011	0.970755
4-ethylphenylsulfate	HMDB0062551	C13637	-0.00740442	-0.107796	0.0929867	0.885109	0.972611
3-(4-hydroxyphenyl)lactate	HMDB0000755	C03672	0.00526263	-0.0661636	0.0766888	0.885228	0.972611
S-carboxyethylcysteine			0.00680892	-0.0875644	0.101182	0.887596	0.973725
1-palmitoyl-2-oleoyl-GPI (16:0/18:1)*	HMDB0009783		-0.00756062	-0.113828	0.0987071	0.889146	0.973725
nicotinamide	HMDB0001406	C00153	0.00658537	-0.0867976	0.0999683	0.890117	0.973725
sphingomyelin (d18:1/20:0, d16:1/22:0)*	HMDB0012102		0.00635737	-0.084966	0.0976808	0.89152	0.973725
glycerophosphorylcholine (GPC)	HMDB0000086	C00670	0.0068127	-0.0927577	0.106383	0.893368	0.973725
2-aminobutyrate	HMDB0000452	C02356	-0.00661976	-0.103812	0.0905723	0.893849	0.973725
X-12117			-0.00502424	-0.0805866	0.0705382	0.896358	0.974157
1-palmitoyl-2-linoleoyl-GPI (16:0/18:2)	HMDB0009784		-0.00641217	-0.104348	0.0915238	0.897936	0.974157
3-methyl-2-oxobutyrate	HMDB0000019	C00141	0.00672608	-0.0979999	0.111452	0.899871	0.974157
X-21607			0.00753981	-0.109974	0.125054	0.89997	0.974157
1-myristoylglycerol (14:0)	HMDB0011561	C01885	-0.00561674	-0.0943711	0.0831377	0.901331	0.974157
1-(1-enyl-palmitoyl)-2-linoleoyl-GPE (P-16:0/18:2)*	HMDB0011343		0.00527146	-0.0784752	0.0890181	0.901856	0.974157
glycolithocholate sulfate*	HMDB0002639	C11301	0.00616386	-0.0940123	0.10634	0.904052	0.975157
glycerol 3-phosphate	HMDB0000126	C0093	-0.00566681	-0.101298	0.0899641	0.90758	0.976464
1-pentadecanoylglycerol (15:0)			-0.0052318	-0.0943466	0.083883	0.908432	0.976464
1-(1-enyl-stearoyl)-2-arachidonoyl-GPE (P-18:0/20:4)*	HMDB0005779		0.00511358	-0.082609	0.0928361	0.909078	0.976464
indoleacetate	HMDB0000197	C00954	0.00573471	-0.0951969	0.106666	0.911369	0.976752
beta-citrylglutamate		C20775	0.00437552	-0.0730918	0.0818429	0.91189	0.976752
N6-carbamoylthreonyladenosine	HMDB0041623		-0.00577167	-0.109682	0.0981382	0.913346	0.97695
N2,N5-diacetylornithine	HMDB0240345		0.00413008	-0.0732441	0.0815042	0.916714	0.979188
1-palmitoyl-2-arachidonoyl-GPI (16:0/20:4)*	HMDB0009789		-0.00409862	-0.0845608	0.0763636	0.920508	0.981875
4-allylcatechol sulfate			0.00441576	-0.089509	0.0983405	0.926614	0.986333
benzoate	HMDB0001870	C00180	0.00429226	-0.0880372	0.0966217	0.927432	0.986333
gamma-glutamylglutamine	HMDB0011738	C05283	0.00493839	-0.104392	0.114269	0.929486	0.986333
X-25520			0.00395519	-0.089239	0.0971493	0.933736	0.986333
arachidate (20:0)	HMDB0002212	C06425	0.00417361	-0.0946171	0.102964	0.934037	0.986333
1-stearoyl-2-arachidonoyl-GPC (18:0/20:4)	HMDB0008048		0.00338669	-0.0774295	0.0842029	0.934568	0.986333
pimeloylcarnitine/3-methyladipoylcarnitine (C7-DC)			0.00340945	-0.0787787	0.0855976	0.935226	0.986333
X-11299			-0.00372306	-0.0949415	0.0874954	0.936268	0.986333
6-oxopiperidine-2-carboxylate	HMDB0061705		0.00405722	-0.0976021	0.105717	0.937678	0.986333
N-acetylthreonine	HMDB0062557		0.00353575	-0.0914195	0.098491	0.941846	0.986333
2-naphthol sulfate			0.00339579	-0.0882181	0.0950096	0.942111	0.986333
salicylate	HMDB0001895	C00805	-0.00322785	-0.0937778	0.087322	0.944323	0.986333
sulfate*	HMDB01448	C00059	0.0028613	-0.0784984	0.084221	0.94507	0.986333
myristate (14:0)	HMDB0000806	C06424	0.00321303	-0.0885091	0.0949352	0.945286	0.986333
X-24309			0.00363008	-0.100657	0.107917	0.945631	0.986333
3-hydroxyhippurate	HMDB0006116		0.00290537	-0.0812792	0.0870899	0.946094	0.986333
X-26109			-0.00350757	-0.105952	0.0989372	0.94652	0.986333
docosapentaenoate (n3 DPA; 22:5n3)	HMDB0006528,HMDB0001976	C16513	0.0027956	-0.0833779	0.0889691	0.949323	0.987104
N-acetylproline	HMDB0094701		0.00299428	-0.0922562	0.0982447	0.950892	0.987104
xanthine	HMDB0000292	C00385	-0.0029147	-0.0966655	0.0908361	0.951432	0.987104
N6-acetyllysine	HMDB0000206	C02727	-0.00319985	-0.109048	0.102648	0.952772	0.987104
3beta-hydroxy-5-cholestenoate	HMDB0012453	C17333	-0.00281345	-0.0977189	0.092092	0.953687	0.987104
11beta-hydroxyandrosterone glucuronide	HMDB0010351		0.00225046	-0.0763827	0.0808836	0.955287	0.987429
1-oleoylglycerol (18:1)	HMDB0011567		-0.00234117	-0.0949685	0.0902861	0.960507	0.991468
sphingomyelin (d18:1/20:1, d18:2/20:0)*	HMDB0240610,HMDB0240632		0.00186207	-0.0742567	0.0779808	0.961776	0.991468
2-linoleoylglycerol (18:2)	HMDB0011538		0.00243866	-0.106062	0.11094	0.964878	0.992334
imidazole lactate	HMDB0002320	C05568	-0.00172966	-0.0897755	0.0863162	0.9693	0.992334
3-hydroxy-2-ethylpropionate	HMDB0000396		-0.0016682	-0.0898076	0.0864712	0.970421	0.992334
behenoyl dihydrosphingomyelin (d18:0/22:0)*	HMDB0012091		-0.00164893	-0.09141	0.0881122	0.971291	0.992334
X-18921			0.0017142	-0.0920887	0.0955171	0.97144	0.992334
2-hydroxybutyrate/2-hydroxyisobutyrate	HMDB0000729,HMDB00008	C21297,C05984	0.00166407	-0.0956824	0.0990105	0.973284	0.992334
1-carboxyethylvaline			0.00131776	-0.0796605	0.082296	0.974567	0.992334
gamma-glutamylglutamate	HMDB0011737	C05282	-0.00147592	-0.0928739	0.0899221	0.974762	0.992334
deoxycarnitine	HMDB0001161	C01181	-0.00172855	-0.112329	0.108871	0.975574	0.992334
13-HODE + 9-HODE	HMDB0004670,HMDB0004667	C14767,C14762	0.00147585	-0.0975267	0.100478	0.976701	0.992334
X-17357			0.00141453	-0.0945201	0.0973492	0.976955	0.992334
1-palmitoylglycerol (16:0)	HMDB0011564		-0.00117089	-0.0848148	0.082473	0.978121	0.992334
dimethylglycine	HMDB0000092	C03626	-0.000811612	-0.0886832	0.08706	0.985563	0.997137
X-23639			-0.000792109	-0.0931785	0.0915943	0.986598	0.997137
glutamine_degradant*			-0.000589666	-0.0701521	0.0689728	0.98675	0.997137
X-16580			0.0005923	-0.0920887	0.0932733	0.990011	0.997289
3-hydroxyoctanoate	HMDB0001954	C20793	-0.000495355	-0.0859417	0.084951	0.990938	0.997289
fructosyllysine	HMDB0034879		-0.000508812	-0.0975056	0.096488	0.9918	0.997289
N-acetylalliin			-0.000430894	-0.0856322	0.0847704	0.992095	0.997289
isoleucine	HMDB0000172	C06418,C00407,C16424	-0.00028789	-0.0883114	0.0877356	0.994888	0.997858
gamma-glutamylglycine	HMDB0011667		-0.000321351	-0.10629	0.105647	0.99526	0.997858
3-formylindole	HMDB29737	C08493	0.000135659	-0.113367	0.113639	0.998132	0.998295
indolelactate	HMDB0000671	C02043	-8.75e-05	-0.0803033	0.0801283	0.998295	0.998295

### Sheet: Supp Table 4
Supplementary Table 4. Selected metabolites and their coefficients for developed MRSs.
Insomnia	WHIIRS≥9
WHIIRS	Women's Health Initiative Insomnia Rating Scale
SLEA4	Did you have trouble falling alseep?
SLEA5	Did you wake up several times at night?
SLEA6	Did you wake up earlier than you planned to?
SLEA7	Did you have trouble getting back to sleep after you woke up too early?
SLEA11	Overall, was your typical night's sleep during the past 4 weeks (choices on a scale from 0-ver y sound or restful to 4- very restless)
Metabolite name	HMDB ID	KEGG ID	Insomnia MRS	Insomnia MRS- no med users	WHIIRS MRS	WHIIRS MRS- no med users	SLEA4 MRS	SLEA4 MRS-nomed users	SLEA5 MRS	SLEA5 MRS-nomed users	SLEA6 MRS	SLEA6 MRS-nomed users	SLEA7 MRS	SLEA7 MRS-nomed users	SLEA11 MRS	SLEA11 MRS-nomed users
3,5-dichloro-2,6-dihydroxybenzoic acid			-0.0780146	-0.107224	-0.222674	-0.255606	-0.0399766	-0.0417213	-0.056256	-0.0609608	0	0	-0.0268938	-0.0258611	0	0
5-methyluridine (ribothymidine)	HMDB0000884		-0.0543529	-0.0254034	-0.140731	-0.0593399	-0.0157457	0	-0.039861	-0.0200824	-0.0220598	0	-0.000753195	0	-0.0104468	-0.0114801
carotene diol (1)			-0.0449001	-0.0196701	-0.119929	-0.0264416	-0.0388942	-0.0137504	0	0	-0.00394233	0	-0.0244794	0	0	0
indolepropionate	HMDB0002302		-0.0412909	0	-0.126182	-0.0272507	-0.0179891	0	-0.0274347	-0.00096872	-0.000911883	0	-0.0154598	0	0	0
X-12798			-0.0388305	-0.0109586	-0.124808	-0.0350845	-0.0426661	-0.0218885	0	0	0	0	-0.0155382	0	0.0250852	0.0115421
citrate	HMDB0000094	C00158	-0.0383872	-0.0767313	-0.0515525	-0.115773	-0.0297888	-0.0399091	0	-0.0158622	0	0	0	0	-0.0251182	-0.00408605
X-25419			-0.0336046	-0.0180477	-0.113365	-0.107341	-0.0173737	-0.00349576	-0.0213451	-0.0137786	-0.0197577	-0.00913185	-0.00743601	-0.00358538	0.00740341	0
1H-indole-7-acetic acid			-0.0331791	-0.0164413	0	0	-0.00563895	0	0	0	0	0	0	0	0	0
X-11880			-0.0283395	0	0	0	0	0	0	0	-0.000224264	0	0	0	-0.00915567	0
2-oxoarginine*	HMDB0004225	C03771	-0.0259029	-0.0439537	-0.0978438	-0.0927144	0	0	0	0	0	0	-0.0468388	-0.0396625	0.00106043	0
xanthurenate	HMDB0000881	C02470	-0.0251162	-0.0262857	0	0	0	0	0	0	-0.015861	0	0	0	0	0
(2 or 3)-decenoate (10:1n7 or n8)			-0.0218453	0	-0.0721236	0	-0.00259755	0	-0.00249167	0	-0.00667203	0	-0.00599605	0	0	0
eicosenedioate (C20:1-DC)*			-0.0215607	0	-0.110646	0	0	0	-0.0249136	0	0	0	-0.034097	0	-0.02322	-0.0143916
alliin	HMDB0033592	C08265	-0.0203501	0	-0.0412336	0	0	0	-0.00444588	0	0	0	0	0	-0.00846709	0
1-methylnicotinamide	HMDB0000699	C02918	-0.0184142	-0.0205001	-0.0493647	-0.00955677	-0.0438374	-0.0193193	0	0	0	0	0	0	0	0
vanillactate	HMDB0000913		-0.0182051	-0.0249931	0	0	-0.0158474	0	0	0	0	0	0	0	-0.00956722	-0.00296996
gluconate	HMDB0000625	C00257	-0.0174664	-0.055472	0	0	-0.00433225	-0.0029672	0	0	0	0	0	-0.00183729	0	0
N-delta-acetylornithine	HMDB0003357	C00437	-0.0169583	-0.024236	0	0	0	0	0	0	0	0	0	0	0.00292294	0
N1-Methyl-2-pyridone-5-carboxamide	HMDB0004193	C05842	-0.016388	0	0	0	-0.0125237	-0.00579528	0	0	0	0	0	0	0	0
phenyllactate (PLA)	HMDB0000779,HMDB0000563	C05607	-0.0162449	0	0	0	0	0	0	0	0	0	0	0	0	0
5alpha-pregnan-3beta,20beta-diol monosulfate (1)	HMDB0240580		-0.0139872	-0.0200676	0	0	-0.0123097	0	0	0	0	0	0	0	-0.0259701	0
3-carboxy-4-methyl-5-propyl-2-furanpropanoate (CMPF)	HMDB0061112		-0.013565	-0.0258683	-0.0609055	-0.0477929	-0.00981262	-0.0166384	0	0	-0.00600094	0	-0.00194259	0	0	0
5alpha-androstan-3beta,17alpha-diol disulfate	HMDB0094682		-0.0104898	0	0	0	0	0	0	0	0	0	0	0	0	0
theobromine	HMDB0002825	C07480	-0.00655942	0	0	0	0	0	0	0	0	0	-0.00276393	-0.0106226	0	0
stearate (18:0)	HMDB0000827	C01530	-0.0064678	-0.0207751	0	0	0	0	0	0	0	0	0	0	-0.0133895	0
gamma-glutamylcitrulline*			-0.00510255	0	0	0	0	0	0	0	0	0	-0.000334564	0	0	0
xanthine	HMDB0000292	C00385	-0.00391474	-0.0101989	-0.0322498	-0.0277734	-0.0297731	-0.0343852	0	0	0	0	0	0	0.00305544	0
argininate*	HMDB0003148		-0.00267862	0	0	0	0	0	0	0	-0.0056531	-0.000262439	0	0	0	0
imidazole lactate	HMDB0002320	C05568	-0.00215078	-0.0203336	0	0	0	0	0	0	0	0	0	0	0.000697734	0
carnitine	HMDB0000062	C00487,C00308	0	0.00968643	0	0	0	0	0	0.00250101	0	0	0	0	0.00816061	0
3-phenylpropionate (hydrocinnamate)	HMDB0000764	C05629	0	0	-0.0660198	-0.0761443	-0.0287858	-0.0261	0	0	0	0	0	0	0	0
methionine sulfoxide	HMDB0002005	C02989	0	0	0	0	0	0	0.0121982	0.019705	0	0	0	0	0	0
4-guanidinobutanoate	HMDB0003464	C01035	0	0	0	0	0	0	0	0	0	0	0	0	0	0
kynurenine	HMDB0000684	C00328	0	0	-0.0604398	0	0	0	0	0	-0.0170921	0	0	0	0	0
glycerophosphorylcholine (GPC)	HMDB0000086	C00670	0	0	0	0	0	0	0	0	0	0	0	0	0.030305	0
1,2-dipalmitoyl-GPC (16:0/16:0)	HMDB0000564	D03585	0	0	0	0	0	0	0	0	0.00274625	0	0	0	0.0341801	0.0068771
3-hydroxyoctanoate	HMDB0001954	C20793	0	0	0	0	0	0	0	0	0	0	0	0	-0.0139703	-0.00513691
oxalate (ethanedioate)	HMDB0002329	C00209	0	0	0	0	0	0	0	0	0	0	0	0	0	0
2-linoleoylglycerol (18:2)	HMDB0011538		0	0	0	0	0	0	0	0	0	0	0	0	0	0
indoleacetate	HMDB0000197	C00954	0	0	0	0	0	0	0	-0.00712347	0	0	0	0	0	0
butyrylcarnitine (C4)	HMDB0002013	C02862	0	0.00815389	0	0	0.00137654	0.00975325	0	0.00930775	0	0	0	0	-0.0102065	0
3-methylxanthine	HMDB0001886	C16357	0	0	0	0	0	0	0	0	0	0	-0.000603609	0	0	0
pro-hydroxy-pro	HMDB0006695		0	0	0	0	0	0.020842	0	0	0	0	0	0	0	0
N-acetylphenylalanine	HMDB0000512	C03519	0	0	0.0235016	0	0	0	0	0	0.0478212	0	0.00486226	0	0	0
N-acetylasparagine	HMDB0006028		0	0.00230107	0	0.0376328	0	0	0	0	0.0170787	0.0298126	0	0.00138717	0	0
N-acetylarginine	HMDB0004620	C02562	0	0	0	0	0	0	0	0	0	0	0	0	0	0
gamma-glutamyltryptophan	HMDB0029160		0	0	0	0	0	0	0	0	0	0	0	0	-0.00155535	0
7-methylxanthine	HMDB0001991	C16353	0	0	-0.00846628	0	0	0	0	0	0	0	0	0	0	0
5-acetylamino-6-amino-3-methyluracil	HMDB0004400	C16366	0	0	0	0	0	0	0	0	0	0	-0.0132252	0	0.0219093	0
N6-carbamoylthreonyladenosine	HMDB0041623		0	-0.000265746	0	0	0	0	0	0	0	0	0	0	0	0
4-hydroxyhippurate	HMDB0013678		0	0	0	0	0	0	0	0	0	0	0	0	0	0
1-stearoyl-GPE (18:0)	HMDB0011130		0	0	0	0	0.0171496	0	0	0	0	0	0	0	0.00279082	0
phenol sulfate	HMDB0060015	C02180	0	0	0	0	0	0	0	0	0	0	0	0	0.00761498	0
1-palmitoyl-GPE (16:0)	HMDB0011503		0	0	0.0193396	0	0	0	0	0	0	0	0	0	0	0
gulonate*	HMDB0003290	C00800	0	0	0	0	0	0	0	0	0.01365	0	0	0	-0.0154597	-0.0124801
isobutyrylglycine	HMDB0000730		0	0	0	0	0	0	0	0	0	0	0	0	0.00548252	0
catechol sulfate	HMDB0059724		0	-0.0215054	0	0	0	0	0	0	-0.0364665	0	-0.0175149	-0.0135612	0.000994176	0
tetradecanedioate (C14-DC)	HMDB0000872		0	0.00843017	0	0	0	0.00768536	0	0	0	0	0	0	0	0
hexadecanedioate (C16-DC)	HMDB0000672	C19615	0	0	0	0	0	0	0	0	0	0	0.00440807	0	0.000667226	0
glycerophosphoethanolamine	HMDB0000114	C01233	0	0	0	0	0	0	0	0	0	0	0	0	0	0
3,4-dihydroxybutyrate	HMDB0000337		0	0	0	0	0	0	0	0	0	0	0	0	0	0
tryptophan betaine	HMDB0061115	C09213	0	-0.035669	-0.136661	-0.169081	-0.0197068	-0.037769	-0.00230334	-0.00783507	-0.0279875	-0.0097998	-0.0300776	-0.0242463	0	0
thymol sulfate	HMDB0062720	C09908	0	0	0	0	0	0	0	0	0	0	0	0	0	0
pyrraline	HMDB0033143	C21013	0	0	0	0	0	0	0	0	0	0	0	0	0	0
o-cresol sulfate	HMDB0011635		0	-0.0499574	0	-0.000837676	0	0	0	0	0	0	0	0	0	0
glycosyl-N-stearoyl-sphingosine (d18:1/18:0)			0	0	0	0	0	0	0	0	0	0	0.0164271	0.0241469	0	0
N-methylproline	HMDB0094696		0	0	0	0	0	0	-0.0206691	-0.0191058	0	0	0	0	0	0
beta-cryptoxanthin	HMDB0033844	C08591	0	0	0	0	0	-0.00260631	0	0	0	0	0	0	-0.00437573	-0.00627053
5alpha-pregnan-3beta,20alpha-diol disulfate	HMDB0094650		0	0	0	0	-0.00867415	0	0	0	0	0	0	0	0	0
glycocholenate sulfate*			0	0	0	0	0	0	0	0	-0.00405992	0	0	0	-0.00790187	0
5alpha-pregnan-3beta,20alpha-diol monosulfate (2)			0	-0.00288924	-0.0187046	-0.019712	0	-0.000492289	0	0	0	0	0	0	0	0
gamma-CEHC	HMDB0001931		0	0	0	0	0	0	-0.000761643	-0.00359145	0	0	0	0	0	0
N-acetyl-beta-alanine	HMDB0061880	C01073	0	0	0	0	0	0	0	0	-0.00622207	0	0	0	0.00922684	0
5-methylthioribose**	HMDB0001087		0	0	0	0	0	0	0	0	0	0	0	0	-0.01081	-0.0102789
tridecenedioate (C13:1-DC)*			0	0	-0.0271768	0	0	0	0	0	0	0	0	0	-0.0196807	0
cysteinylglycine disulfide*	HMDB0000709		0	0.0314931	0	0.0349444	0	0.0303984	0	0	0	0	0	0	0	0
isoursodeoxycholate	HMDB0000686	C17662	0	0	0.0774534	0	0.0120201	0	0.0132705	0	0.00252093	0	0.0106862	0	0	0
eicosanedioate (C20-DC)			0	0	0	0	-0.00408572	0	0	0	0	0	0	0	-0.00564046	0
N6-methyllysine	HMDB0002038	C02728	0	0	0	0	0	0	0	0	0	0	0	0	0.0019969	0
imidazole propionate	HMDB0002271		0	0	0	0	0	0	0	0	0	0	0	0	0	0
mannonate*			0	0	0	0	0	0	0	0	0	0	0	0	0	0.00824763
2-stearoyl-GPE (18:0)*	HMDB0011129		0	0	0	0	0	0	0.00148935	0	0	0	0	0	0	0
N-acetylcarnosine	HMDB0012881		0	0	0	0	-0.00114385	0	0	0	-0.0188016	0	0	0	0	0
2-hydroxydecanoate	HMDB0094656		0	0	0	0	0	0	0	0	0.00744412	0	0	0	0	0
gamma-CEHC glucuronide*			0	0	0	0	0	0	0	0	0	0	0	0	-0.011478	0
1-arachidonoyl-GPA (20:4)	HMDB0062312		0	0	0	0	0	0	0	0	0	0	0	0	-0.00531535	0
6-oxopiperidine-2-carboxylate	HMDB0061705		0	0.00486675	0	0	0	0	0	0	0	0	0	0	0	0
2-aminoheptanoate	HMDB0094649		0	0	0	0	0	0	0	0	0.0211814	0.00500866	0	0	-0.00457	0
1-linolenoyl-GPC (18:3)*	HMDB0010388	C04100	0	0	0	0	0	0.0167722	0	0	0	0	0	0	0	0
methyl glucopyranoside (alpha + beta)	HMDB0029965		0	-0.0240046	0	0	0	-0.00576751	0	0	0	0	0	0	0	0
sphingomyelin (d18:1/24:1, d18:2/24:0)*	HMDB0012107		0	0	0	0	0	0	0.00526933	0.0014143	0	0	0	0	0	0
tyramine O-sulfate	HMDB0006409		0	0	0.033266	0.0122078	0.00777132	0.00319183	0	0	0.00628102	0	0.00262223	0	0	0
3beta-hydroxy-5-cholestenoate	HMDB0012453	C17333	0	0	0	0	0	0	-0.000776835	0	0	0	0	0	0.0102099	0.00289222
3-methoxycatechol sulfate (1)			0	-0.00432665	0	0	0	0	0	0	0	0	0	0	0	0
N-acetylglucosamine/N-acetylgalactosamine	HMDB0000212,HMDB0000215	C01074	0	0	0	0	0	0	0.00530155	0.00429745	0	0	0	0	0	0
glycochenodeoxycholate 3-sulfate	HMDB0002409,HMDB0002496,HMDB0002497		0	0	0	0	0.026963	0.0252626	0	0	0	0	0	0	0	0
1-stearoyl-2-oleoyl-GPC (18:0/18:1)	HMDB0008038		0	0	0.0292653	0	0	0	0	0	0.000201873	0	0.0124263	0	0	0
2-methylcitrate/homocitrate	HMDB0003518,HMDB0000379	C01251	0	-0.0160943	0	0	0	0	0	0	0	0	0	0	0	0
1-palmitoleoylglycerol (16:1)*	HMDB0011565		0	0	0	0	0	0	0	0	0	0	0	0	0	0
1-palmitoyl-2-palmitoleoyl-GPC (16:0/16:1)*	HMDB0007969		0	0.0135996	0	0.0325449	0.000109738	0	0	0	0	0	0	0.00989419	0	0
1-palmitoyl-2-arachidonoyl-GPE (16:0/20:4)*	HMDB0005323	C05210	0	0	0.0448689	0.052796	0	0	0.00504675	0.0196094	0.0230475	0	0.0129335	0	0	0
sphingomyelin (d18:0/18:0, d19:0/17:0)*	HMDB0012087		0	0	0	0	0	0	0.00133129	0.00174109	0	0	0	0	0	0
1-(1-enyl-palmitoyl)-2-palmitoyl-GPC (P-16:0/16:0)*	HMDB0011206		0	0	0.149685	0.0766172	0.00725953	0	0.0165252	0.0110939	0.013233	0	0.0212213	0.00166827	0	0
glycochenodeoxycholate glucuronide (1)	HMDB0002579		0	0	0.018119	0.0300194	0	0	0	0	0.0185388	0.00291182	0	0	0	0
glycosyl-N-palmitoyl-sphingosine (d18:1/16:0)			0	0	0	0	0	0	0	0	0	0	0	0	0.0191452	0
oleoylcholine	HMDB0240596		0	0	0	0	0	0	0	0	0.0202535	0	0	0	0	0
docosahexaenoylcholine	HMDB0240647		0	0	0	-0.00863495	0	0	-0.0137721	-0.0203092	0	0	0	0	0	0
dihomo-linolenoyl-choline	HMDB0240646		0	0	0	0	0	0	0	0	0	0	0	0	0	0
1-linoleoyl-2-linolenoyl-GPC (18:2/18:3)*	HMDB0008141		0	0.00751665	0	0	0	0	0	0	0	0	0	0	0.00370214	0
glycosyl ceramide (d18:2/24:1, d18:1/24:2)*			0	0	0.0417022	0.0231226	0.0227688	0.0102913	0	0	0.00720611	0	0	0	0.0100951	0.000518188
sphingomyelin (d18:2/23:1)*	HMDB0240668		0	0.0140299	0	0	0	0	0	0	0	0	0	0	0	0
cortolone glucuronide (1)			0	0	0	0	0	0	0	0	-0.00331731	0	0	0	0	0
hydroxy-CMPF*			0	0	0	0	0	0	0	0	0	0	0	0	0.0294218	0.00771029
dodecenedioate (C12:1-DC)*	HMDB0000933		0	0	0	0	0	0	-0.00793963	0	0	0	0	0	0	0
octadecadienedioate (C18:2-DC)*			0	0.00786538	0	0	0	0	0	0	0	0	0	0	0	0
3-carboxy-4-methyl-5-pentyl-2-furanpropionate (3-CMPFP)**	HMDB0061643		0	-0.042284	-0.08145	-0.129209	-0.00642329	-0.0238982	0	0	-0.0276259	-0.028876	-0.0098234	-0.010759	0.0109352	0
hydroxyasparagine**	HMDB32332	C20631	0	0	0	0	0	0	0	0	0	0	0	0	0	0
perfluorooctanoate (PFOA)	HMDB0059587		0	-0.0238126	0	-0.0443404	0	0	-0.0102085	-0.0236567	0	0	0	0	0	0
glycine conjugate of C10H14O2 (1)*			0	0.00991669	0	0	0	0	0	0	0	0	0	0	0	0
N-carbamoylvaline			0	0	0	0	0	0	0	0	0	0	0	0	-0.0160501	-0.0127578
6-bromotryptophan			0	-0.0216034	0	0	0	0	0	0	0	0	0	0	0	0
dodecadienoate (12:2)*			0	0	0	0	0	0	0	0	0	0	0	0	0	-0.0109828
2-naphthol sulfate			0	0.0119633	0	0	0	0	0	0	0	0	0	0	-0.0120579	0
2-ketocaprylate	HMDB13211		0	-0.0073112	0	0	0	0	0	-0.00795217	0	0	0	0	0	0
pentose acid*	HMDB0000892	C00803	0	0	0	0	0	-0.00153443	0	0	0	0	0	0	-0.00399452	-0.0116024
3-bromo-5-chloro-2,6-dihydroxybenzoic acid*			0	0	0	0	0	0	0	0	-0.0313662	-0.0276752	0	0	0.00343432	0
4-chlorobenzoic acid		C02370	0	0	-0.00358496	0	0	0	0	0	0	0	0	0	0	0
tetrahydrocortisone glucuronide (5)			0	0	0	0	0	0	0	0	-0.0004274	0	0	0	0	0
trans-4-hydroxyproline	HMDB0000725	C01157	0	0.0115942	0	0	0	0	0	0	0	0	0	0	0	0
5-oxoproline	HMDB0000267	C02237,C01879	0	-0.0108347	0	0	-0.00213183	0	0	0	-0.0103068	0	0	0	0	0
3-ureidopropionate	HMDB0000026	C02642	0	0	0	0	0	0	0	0	-0.00992242	0	0	0	0	0
N-acetylvaline	HMDB0011757		0	0	0	0	0	-0.0124787	0	0	0	0	0	0	0.0111673	0
alpha-tocopherol	HMDB0001893	C02477	0	0	0	0	0	0	0	0	0	0	0	0	0	0
3-hydroxyisobutyrate	HMDB0000023,HMDB0000336	C01188,C06001	0	0	-0.0293587	0	0	0	0	0	-0.0176224	0	-0.0117117	0	-0.00125268	0
butyrate/isobutyrate (4:0)	HMDB0000039	C00246	0	0	0	0	0	0	0	0	0	0	0	0	0	0
N1-methyladenosine	HMDB0003331	C02494	0	0	0	0	0	0	0	0	0	0	0	0	0	0
glycerol	HMDB0000131	C00116	0	0.0175653	0	0	0	0	0	0.0078103	0	0	0	0	0	0
beta-hydroxyisovalerate	HMDB0000754		0	0	0	0	0	0	0	0	0	0	0	0	-0.0274855	-0.0221954
1-palmitoyl-2-oleoyl-GPC (16:0/18:1)	HMDB0007972	C13875	0	0	0	0	0	0	0.00672792	0	0	0	0	0	0	0
glycochenodeoxycholate	HMDB0000637	C05466	0	0	0	0	0	0	0.00717971	0	0	0	0	0	0	0
quinolinate	HMDB0000232	C03722	0	0	0	0	-0.0393177	-0.0279304	0	0	0	0	0	0	0	0
N-acetylputrescine	HMDB0002064	C02714	0	0	0	0	0	0	0	0	0.00309275	0	0	0	0.0116273	0
cystine	HMDB0000192	C00491	0	0	0	0	0	0	0	0.00667987	0	0	0	0	-2.14413e-05	0
S-1-pyrroline-5-carboxylate	HMDB0001301	C04322	0	0	0	0	0	0	0	0	0	0	0.00589116	0	0	0
hypotaurine	HMDB0000965	C00519	0	0	0	0	0	0	0	0	0	0	0	0	0	0
myo-inositol	HMDB0000211	C00137	0	0	0	0	0	0	0	0	-0.0130011	0	0	0	0	0
phosphate	HMDB0001429	C00009	0	0	0	0	0.00176653	0	0	0	0	0	0	0	0	0
retinol (Vitamin A)	HMDB0000305	C00473	0	0	0	0	0	0	0	0	0	0	0	0	0	0
taurine	HMDB0000251	C00245	0	0	0	0	-0.00704417	-0.0127467	0	0	0	0	0	0	0	0
betaine	HMDB0000043	C00719	0	0	0	0	0	0	0	0	0.00608967	0	0	0	0	0
tyrosine	HMDB0000158	C00082	0	0	0	0	0.0142207	0.0205928	0	0	0	0	0	0	-0.0222867	0
arachidate (20:0)	HMDB0002212	C06425	0	0	0	0	0	0	0	0	0	0	0	0	-0.00937455	0
asparagine	HMDB0000168	C00152	0	0.00429393	0	0	0	0	0	0	0	0	0	0	0	0
kynurenate	HMDB0000715	C01717	0	0	-0.0100741	0	-0.00678424	0	0	0	0	0	-0.00396116	0	-0.00456719	0
X-07765			0	-0.0277878	0	0	0	0	0	0	0	0	-0.00863487	-0.02125	0.0085912	0
X-11308			0	0	-0.0137093	0	0	0	-0.0414344	-0.0267448	0	0	0	0	0	0
X-11315			0	-0.00556926	0	0	0	-0.00382385	0	0	0	0	0	0	-5.85207e-05	0
X-11444			0	0	0	0	0	0	0	0	0	0	-0.00100582	0	0	0
X-12104			0	-0.0013856	0	0	0	0	0	0	0	0	0	0	0	0
X-12112			0	0	0	0	0	0	0	0	-0.0201217	-0.0130855	0	0	0	0
X-12117			0	0	0	0	0.00287966	0	0	0	0	0	0	0	0	0
X-12544			0	-0.00671034	0	0	0	0	0	0	0	0	0	0	0	0
X-12822			0	0	-0.0227747	0	-0.00149363	0	0	0	-0.00318326	0	-0.00253374	0	0	0
X-12847			0	0	0	0	0	0	-0.00539913	0	0	0	0	0	0	0
X-12851			0	0	-0.0660583	0	-0.0224872	0	0	0	-0.038385	0	0	0	0	0
X-13553			0	0	0	0	0	0	0	0	0	0	0	0	0	0
X-16935			0	0	0	0	-0.0129056	0	0	0	0	0	0	0	0	0
X-17351			0	0	0	0	-0.00735731	0	0	0	0	0	0	0	-0.0107763	0
X-18899			0	0	0	0	-0.0157932	0	0	0	0	0	0	0	0	0
X-21353			0	0	0	0	-0.012079	0	0	0	0	0	0	0	0	0
X-21383			0	0	0	0	0	0	0	0	0	0	-0.00893246	0	0	0
X-21736			0	0.018334	0	0	0	0	0	0	0	0	0	0	-0.00555	-0.00513725
X-23276			0	0	0	0	0.0101927	0	0	0	0	0	0.0111579	0	0	0
X-23997			0	0.0397411	0	0.00398954	0	0	0	0.0137677	0	0	0	0	0	0
X-24309			0	0	0	0	0	0	0	0	0	0	0	0	0	0
X-24585			0	0	0	0	0	0	0	0	0	0	-0.000655831	0	0	0
X-24588			0	0	0	0	0	0	0	0	-0.0067127	0	0	0	-0.00261352	0
X-24748			0	0	0	0	0.00273107	0	0	0	0	0	0	0	0	0
X-25420			0	0	0.0435905	0	0.022956	0	0	0	0.0155655	0	0.00268543	0	0	0
X-25520			0	0	0	0	0	0	0.00388219	0	0	0	0	0	0	0
X-26111			0	0	0	0	0	0	0	0	0	0	0	0	0	0
dihydroorotate	HMDB03349	C00337	0.000557519	0	0.0619109	0	0.0132855	0	0.00245446	0	0	0	0.0190525	0	0	0
1-arachidonoyl-GPE (20:4n6)*	HMDB0011517		0.000907333	0.000677611	0	0.0382502	0	0	0.0245171	0.0293994	0	0.0190861	0.000301909	0.00999828	0	0
cis-3,4-methyleneheptanoylglycine			0.00238586	0.0234194	0	0	0	0	0	0	0	0	0	0	0	0
phenylacetylglutamine	HMDB0006344	C04148	0.00333856	0	0.188456	0.0539453	0.0311876	0	0.00677749	0	0.0193974	0	0.0171289	0	-0.00393913	0
X-24812			0.00440828	0.0166165	0	0	0.0188731	0.00412509	0	0	0	0	0	0	0	0
glycodeoxycholate 3-sulfate			0.00440831	0	0	0	0.017974	0.00614689	0	0	0	0	0	0	0	0
glutamine conjugate of C6H10O2 (2)*			0.0048967	0	0	0	0	0	0	0	0	0	0	0	0	0
glycoursodeoxycholate	HMDB0000708		0.00705364	0.0215462	0.0226687	0.00166822	0.00635476	0	0	0	0	0	0.00917013	0	0	0
glutamine conjugate of C7H12O2*			0.00844693	0.0274147	0	0	0	0	0	0	0	0	0	0	-0.0396839	-0.00943125
N1-methylinosine	HMDB0002721		0.00879065	0	0	0	0	0	0.00128828	0	0	0	0	0	-0.0061567	0
1-(1-enyl-palmitoyl)-2-oleoyl-GPC (P-16:0/18:1)*	HMDB0007996		0.00945944	0.0235974	0	0.00739952	0	0	0	0	0.00752604	0	0	0	0	0
3-methyl-2-oxobutyrate	HMDB0000019	C00141	0.0105621	0.0393747	0	0	0	0	0	0	0	0	0	0	-0.00492892	0
oleoylcarnitine (C18:1)	HMDB0005065		0.0112588	0.0190267	0	0	0	0	0.000414546	0.00832701	0	0	0	0	-0.0119375	0
5-hydroxylysine	HMDB0000450	C16741	0.0124349	0.00246674	0.0772299	0.0567571	0.0285162	0.0297773	0.00571547	0	0	0	0	0	0	0
glycocholate	HMDB0000138	C01921	0.0128483	0.0151036	0	0	0	0	0	0	0	0	0	0	0	0
p-cresol glucuronide*	HMDB0011686		0.0142088	0.0163725	0	0.0700298	0.0121793	0.0293193	0.0192122	0.0317046	0	0	0	0	0.0040667	0
glucuronate	HMDB0000127	C16245	0.0146092	0.00998976	0.0817318	0	0.00397151	0	0.0431871	0.033935	0	0	0.00247578	0	0	0
2-hydroxypalmitate	HMDB0031057		0.0152035	0.00840464	0.06004	0.0317167	0.00230015	0.00511757	0	0	0.0210986	0.00438071	0	0	0	0
1-palmitoleoyl-GPC (16:1)*	HMDB0010383		0.0160201	0	0.067196	0	0.0208881	0	0	0	0.0025283	0	0.00770678	0	-0.00706856	0
1-palmitoyl-2-linoleoyl-GPC (16:0/18:2)	HMDB0007973		0.0182373	0.00936692	0	0	0	0	0	0	0	0	0	0	0	0
azelate (C9-DC)	HMDB0000784	C08261	0.0189713	0.0438114	0	0	0	0	0	0	0	0	0.00499365	0.0204569	0	0
phenylacetylcarnitine			0.0193464	0	0	0	0	0	0.00359134	0	0	0	0	0	0	0
7-alpha-hydroxy-3-oxo-4-cholestenoate (7-Hoca)	HMDB0012458	C17337	0.0197399	0.0153033	0.122055	0.110498	0.0253646	0.0118281	0	0	0.0341945	0.0159738	0.00212047	0	0	0
mannitol/sorbitol	HMDB0000247,HMDB0000765	C00392,C00794	0.021361	0.0527342	0.0834918	0.134461	0.0179115	0.0239016	0	0	0.0128792	0	0.0196526	0.0271367	-0.00742704	0
X-13658			0.0219697	0.0681807	0.0378743	0.104902	0.0397473	0.0425359	0	0	0	0	0.00411158	0.0249684	0	0
1-methyl-4-imidazoleacetate	HMDB0002820	C05828	0.0237338	0.0320677	0	0.0217023	0	0	0	0	0	0	0.0287085	0.0179889	0	0
hexanoylcarnitine (C6)	HMDB0000756		0.0242592	0.0235104	0	0.0120395	0	0	0.0120258	0.00953013	0	0	0	0	0	0
deoxycholic acid 12-sulfate*			0.0295313	0.0327881	0.0781221	0.0664857	0	0	0.00815748	0.00887478	0.0331058	0.0182049	0	0	0.0243788	0.0126271
4-allylphenol sulfate			0.0298324	0.0481444	0.033649	0.00975516	0.0152687	0.0089148	0	0	0.0167784	0	0	0	-0.00770961	-0.00402371
gamma-glutamylvaline	HMDB0011172		0.0306757	0.012013	0	0	0	0	0.00156743	0	0	0	0	0	0	0
X-17010			0.0369861	0.0560661	0.110428	0.10314	0.00250073	0.00252796	0	0	0.0234816	0.00158654	0.0695955	0.0478722	0	-0.00024012
1-(1-enyl-palmitoyl)-2-palmitoleoyl-GPC (P-16:0/16:1)*	HMDB0011207		0.0545711	0.0552012	0.028824	0.0735929	0	0.00454616	0.00200753	0.00558102	0.0104755	0.000827646	0.0154198	0.0215776	0.00537222	0.00386611

### Sheet: SuppTable5
Supplementary Table 5. Association between MRS and its subsequent outcome in the validation dataset (Batch2)
Outcome	Exposures	Population	Sample Size for MRS creation	Metabolites in MRS	Sample_Size in Validation Dataset	Est	95% CI	P_Value
Model 1 - Total population
Suspected Insomnia	MRS for Suspected Insomnia	Total Population	3932	61	2175	1.2839	[1.11, 1.49]	0.00095404
WHIIRS	MRS for WHIIRS	Total Population	3932	51	2175	0.6322	[0.31, 0.95]	0.00011593
SLEA4	MRS for SLEA4	Total Population	3930	61	2174	0.2038	[0.11, 0.30]	3.3992e-05
SLEA5	MRS for SLEA5	Total Population	3929	40	2174	0.1856	[0.09, 0.29]	0.00030825
SLEA6	MRS for SLEA6	Total Population	3930	54	2173	0.1179	[0.03, 0.21]	0.0084274
SLEA7	MRS for SLEA7	Total Population	3881	48	2152	0.1253	[0.04, 0.21]	0.0060493
SLEA11	MRS for SLEA11	Total Population	3928	71	2170	0.1126	[0.04, 0.18]	0.0012813
Model 1 - no medications users
Suspected Insomnia	MRS for Suspected Insomnia	Excluding individuals with sleep medication	3393	77	1803	1.2322	[1.07, 1.42]	0.0039002
WHIIRS	MRS for WHIIRS	Excluding individuals with sleep medication	3393	43	1803	0.3945	[0.05, 0.73]	0.023447
SLEA4	MRS for SLEA4	Excluding individuals with sleep medication	3392	41	1802	0.0801	[-0.02, 0.18]	0.10614
SLEA5	MRS for SLEA5	Excluding individuals with sleep medication	3391	31	1802	0.1358	[0.03, 0.25]	0.015766
SLEA6	MRS for SLEA6	Excluding individuals with sleep medication	3391	15	1802	0.106	[0.02, 0.19]	0.014116
SLEA7	MRS for SLEA7	Excluding individuals with sleep medication	3348	20	1785	0.1029	[0.01, 0.19]	0.0235
SLEA11	MRS for SLEA11	Excluding individuals with sleep medication	3389	24	1798	0.0427	[-0.02, 0.11]	0.19334
MRS were developed in Batch 1 for suspected insomnia, insomnia symptoms and the subcomponent questions for the WHIIRS
For each outcome; the MRS was developed and subsequently validated in the total population and the population excluding individuals who reported the use of sleep medication
For Suspected Insomnia, the effect estimate is an odds ratio from an logistic survey regression; whereas for the other outcomes (WHIIRS and the subcomponent questions) it is a linear survey regression providing a beta-estimate
Insomnia	WHIIRS≥9
WHIIRS	Women's Health Initiative Insomnia Rating Scale
SLEA4	Did you have trouble falling alseep?
SLEA5	Did you wake up several times at night?
SLEA6	Did you wake up earlier than you planned to?
SLEA7	Did you have trouble getting back to sleep after you woke up too early?
SLEA11	Overall, was your typical night's sleep during the past 4 weeks (choices on a scale from 0-ver y sound or restful to 4- very restless)

### Sheet: Supp Table6
Supplementary Table 6. Estimated associations of the metabolites with replicated WHIIRS associations with WHIIRS component questions among the pooled, batch-combined analyses
Metabolite name	HMDB ID	KEGG ID	N	Estimated effect	95%CI LL	95%CI UL	P-value
SLEA4
3-phenylpropionate (hydrocinnamate)	HMDB0000764	C05629	6104	-0.0451526	-0.0665608	-0.0237445	4.06892e-05
indolepropionate	HMDB0002302	NA	6104	-0.0474534	-0.0705684	-0.0243383	6.45281e-05
SLEA5
3-phenylpropionate (hydrocinnamate)	HMDB0000764	C05629	6103	-0.0363074	-0.0585385	-0.0140763	0.00144102
indolepropionate	HMDB0002302	NA	6103	-0.0522781	-0.0739906	-0.0305656	2.94235e-06
SLEA6
3-phenylpropionate (hydrocinnamate)	HMDB0000764	C05629	6103	-0.0327438	-0.0574882	-0.00799933	0.00972706
indolepropionate	HMDB0002302	NA	6103	-0.0333527	-0.0566608	-0.0100447	0.00519863
SLEA7
3-phenylpropionate (hydrocinnamate)	HMDB0000764	C05629	6033	-0.042396	-0.06753	-0.0172621	0.00100186
indolepropionate	HMDB0002302	NA	6033	-0.0336437	-0.0605381	-0.00674926	0.0144936
SLEA11
3-phenylpropionate (hydrocinnamate)	HMDB0000764	C05629	6098	-0.0880398	-0.1231	-0.0529793	1.10673e-06
indolepropionate	HMDB0002302	NA	6098	-0.0864824	-0.11788	-0.0550847	9.64412e-08
The associations were estimated using Model 1 covariates (age, sex, center, and Hispanic/Latino background), and in batch combined analysis.
SLEA4: Did you have trouble falling asleep?
SLEA5: Did you wake up several times at night?
SLEA6: Did you wake up earlier than you planned to?
SLEA7: Did you have trouble getting back to sleep after you woke up too early?
SLEA11: Overall, was your typical night’s sleep during the past 4 weeks: (choices on a scale from 0= very sound or restful to 4=very restless)
Responses to all these questisons are on likert scale and the variables were treated as continuous and linear.
1: No, not in the past four weeks
2: Yes, less than once a week
3: Yes, 1 or 2 times a week
4: Yes, 3 or 4 times a week
5: Yes, 5 or more times a week

### Sheet: Supp Table 7
Supplementary Table 7: estimated associations of WHIIRS-associated metabolites and insomnia and WHIIRS MRSs with additional sleep-related and cognitive phenotypes in analysis; for both the total population and when excluding individuals who reported sleep medication
The phenotype was the outcome in the regression, with the metablite measure as exposure.
Regression analysis accounted for the survey design, to provide effect estimates representative of the HCHS/SOL target population.
Analyses were performed in a batch-combined dataset.
Analyses were adjusted for age, sex, study center, and Hispanic/Latino background. OSA analyses further adjusted for BMI.
Effect estimates are per 1 SD increase in the metabolite measure.
Hydrocinnamate and indolepropionate were rank-normalized. The MRSs are weighted sums of rank-normalized metabolite levels.
MRS as exposure in the total population was the MRS developed among the total population, whereas the MRS in the subset analysis (excluding sleep medication users) was developed within this subpopulation excluding sleep medication users
		Total population				Excluding individuals who report sleep medication
Phenotype/measure	Metabolite or MRS	Sample size	Effect estimate	95% CI	P-value	Metabolite or MRS	Sample size	Effect estimate	95% CI	P-value
Long Sleep	Hydrocinnamate	5296	1.01733	[0.9196, 1.1254]	0.73834	Hydrocinnamate	4529	1.0075	[0.9015, 1.126]	0.894967
(>9 hours in bed)	Indolepropionate	5296	1.02037	[0.9281, 1.1218]	0.676102	Indolepropionate	4529	1.02366	[0.9205, 1.1383]	0.665521
	MRS_insomnia	5296	1.29037	[1.176, 1.4159]	9.88867e-08	MRS_insomnia_nomed	4529	1.26408	[1.1434, 1.3975]	5.50334e-06
	MRS_WHIIRS	5296	1.28754	[1.1666, 1.421]	6.37382e-07	MRS_WHIIRS_nomed	4529	1.26108	[1.1235, 1.4155]	8.95067e-05
Short Sleep	Hydrocinnamate	5139	1.01596	[0.8866, 1.1642]	0.819531	Hydrocinnamate	4414	0.998291	[0.8547, 1.166]	0.982749
(≤6 hours in bed)	Indolepropionate	5139	0.990214	[0.852, 1.1508]	0.897807	Indolepropionate	4414	0.957053	[0.8098, 1.1311]	0.606018
	MRS_insomnia	5139	1.20188	[1.0619, 1.3603]	0.00366837	MRS_insomnia_nomed	4414	1.25167	[1.0814, 1.4487]	0.0026752
	MRS_WHIIRS	5139	1.08808	[0.9649, 1.227]	0.168249	MRS_WHIIRS_nomed	4414	1.10926	[0.9621, 1.2789]	0.152869
Excessive Daytime Sleepiness	Hydrocinnamate	6087	0.978514	[0.8764, 1.0925]	0.698719	Hydrocinnamate	5179	1.01532	[0.8999, 1.1455]	0.804697
(ESS≥11)	Indolepropionate	6087	1.01696	[0.9184, 1.1262]	0.74615	Indolepropionate	5179	1.03349	[0.9236, 1.1564]	0.56501
	MRS_insomnia	6087	1.06472	[0.9545, 1.1877]	0.260251	MRS_insomnia_nomed	5179	1.02434	[0.9061, 1.158]	0.700223
	MRS_WHIIRS	6087	1.12558	[1.0101, 1.2543]	0.0322396	MRS_WHIIRS_nomed	5179	1.12281	[0.9932, 1.2694]	0.0642121
Mild-to-severe OSA	Hydrocinnamate	5513	0.766459	[0.7057, 0.8324]	4.94261e-10	Hydrocinnamate	4731	0.734725	[0.6694, 0.8065]	1.72552e-10
(REI>5)	Indolepropionate	5513	0.789188	[0.719, 0.8662]	7.83159e-07	Indolepropionate	4731	0.768421	[0.6944, 0.8503]	4.39856e-07
	MRS_insomnia	5513	1.13302	[1.0413, 1.2328]	0.00380519	MRS_insomnia_nomed	4731	1.11921	[1.0193, 1.2289]	0.0182757
	MRS_WHIIRS	5513	1.12608	[1.0301, 1.231]	0.00908942	MRS_WHIIRS_nomed	4731	1.11489	[1.0152, 1.2244]	0.0229615
Mild-to-severe OSA	Hydrocinnamate	5497	0.857095	[0.7919, 0.9277]	0.000142904	Hydrocinnamate	4717	0.83221	[0.7589, 0.9126]	0.000102102
[Adjusted for BMI]	Indolepropionate	5497	0.867696	[0.7867, 0.957]	0.00459522	Indolepropionate	4717	0.847425	[0.7591, 0.9461]	0.003276
(REI>5)	MRS_insomnia	5497	0.999162	[0.9167, 1.089]	0.98475	MRS_insomnia_nomed	4717	1.0004	[0.905, 1.1059]	0.993676
	MRS_WHIIRS	5497	1.02154	[0.9348, 1.1163]	0.637088	MRS_WHIIRS_nomed	4717	1.03501	[0.9384, 1.1416]	0.490656
Sleep Medication Usage	Hydrocinnamate	6107	0.790098	[0.7057, 0.8846]	4.78212e-05
	Indolepropionate	6107	0.791583	[0.7047, 0.8891]	8.72612e-05
	MRS_insomnia	6107	1.50005	[1.3318, 1.6895]	4.93212e-11
	MRS_WHIIRS	6107	1.53722	[1.3728, 1.7214]	2.94214e-13
Shift Work	Hydrocinnamate	6102	1.17134	[1.0574, 1.2975]	0.00250321	Hydrocinnamate	5193	1.16733	[1.0534, 1.2936]	0.0032046
	Indolepropionate	6102	1.13371	[1.031, 1.2466]	0.0096665	Indolepropionate	5193	1.12433	[1.0132, 1.2477]	0.0274161
	MRS_insomnia	6102	0.803457	[0.7313, 0.8828]	6.07247e-06	MRS_insomnia_nomed	5193	0.857574	[0.778, 0.9453]	0.00203653
	MRS_WHIIRS	6102	0.828224	[0.7508, 0.9136]	0.000177154	MRS_WHIIRS_nomed	5193	0.851953	[0.762, 0.9525]	0.00497194
Suspected depression	Hydrocinnamate	6101	0.827185	[0.7605, 0.8998]	1.11683e-05	Hydrocinnamate	5195	0.846169	[0.7679, 0.9325]	0.000776845
(CESD10≥10)	Indolepropionate	6101	0.838613	[0.7703, 0.913]	5.40604e-05	Indolepropionate	5195	0.875273	[0.7948, 0.9639]	0.00689837
	MRS_insomnia	6101	1.52084	[1.3793, 1.6769]	2.48615e-16	MRS_insomnia_nomed	5195	1.39671	[1.2628, 1.5448]	1.60216e-10
	MRS_WHIIRS	6101	1.57543	[1.4269, 1.7394]	2.57854e-18	MRS_WHIIRS_nomed	5195	1.43524	[1.289, 1.5981]	8.97769e-11
Suspected anxiety	Hydrocinnamate	6097	0.886526	[0.8099, 0.9704]	0.00912506	Hydrocinnamate	5192	0.908967	[0.8188, 1.009]	0.0732103
(STAI10≥20)	Indolepropionate	6097	0.921652	[0.8447, 1.0057]	0.0667648	Indolepropionate	5192	0.961537	[0.8704, 1.0622]	0.439435
	MRS_insomnia	6097	1.37391	[1.2369, 1.5261]	4.84431e-09	MRS_insomnia_nomed	5192	1.24977	[1.1184, 1.3966]	9.0335e-05
	MRS_WHIIRS	6097	1.43853	[1.2983, 1.5939]	8.80326e-12	MRS_WHIIRS_nomed	5192	1.27767	[1.1394, 1.4327]	3.06084e-05
Global Cognitive function at baseline visit	Hydrocinnamate	3227	0.0481836	[0.0106, 0.0858]	0.0120361	Hydrocinnamate	2685	0.035659	[-0.0063, 0.0777]	0.0958987
	Indolepropionate	3227	0.0657963	[0.0264, 0.1052]	0.00110081	Indolepropionate	2685	0.0576229	[0.0119, 0.1034]	0.0136593
	MRS_insomnia	3227	-0.147334	[-0.1859, -0.1088]	2.37639e-13	MRS_insomnia_nomed	2685	-0.106044	[-0.1487, -0.0634]	1.36025e-06
	MRS_WHIIRS	3227	-0.177523	[-0.2138, -0.1412]	2.70422e-20	MRS_WHIIRS_nomed	2685	-0.166897	[-0.2068, -0.127]	1.55785e-15
Global Cognitive Change	Hydrocinnamate	3227	0.0156655	[-0.038, 0.0693]	0.566441	Hydrocinnamate	2685	0.0215874	[-0.0321, 0.0753]	0.430303
	Indolepropionate	3227	0.0248507	[-0.017, 0.0667]	0.243962	Indolepropionate	2685	0.0191539	[-0.0242, 0.0625]	0.385533
	MRS_insomnia	3227	-0.0713285	[-0.1206, -0.0221]	0.00462155	MRS_insomnia_nomed	2685	-0.0437033	[-0.1002, 0.0128]	0.129009
	MRS_WHIIRS	3227	-0.0690708	[-0.117, -0.0211]	0.00484191	MRS_WHIIRS_nomed	2685	-0.0536026	[-0.1116, 0.0044]	0.0702065
Mild Cognitive Impairment	Hydrocinnamate	3169	0.965787	[0.8243, 1.1315]	0.666089	Hydrocinnamate	2636	1.01338	[0.8449, 1.2154]	0.885839
	Indolepropionate	3169	0.903257	[0.7791, 1.0472]	0.176996	Indolepropionate	2636	0.943124	[0.8052, 1.1046]	0.467104
	MRS_insomnia	3169	1.35722	[1.1615, 1.586]	0.000130764	MRS_insomnia_nomed	2636	1.22049	[1.0191, 1.4617]	0.0304029
	MRS_WHIIRS	3169	1.44062	[1.2264, 1.6922]	1.01628e-05	MRS_WHIIRS_nomed	2636	1.35271	[1.1217, 1.6313]	0.00161981
ESS = Epworth Sleepiness Scale
REI = respiratory event index
OSA = Obstructive Sleep Apnea
CESD10 = Center for Epidemiologic Studies Depression Scale short form
STAI10 = State-Trait Anxiety Inventory short form

### Sheet: Supp Table 8
Supplementary Table 8: Estimated associations of WHIIRS-associated metabolite measures with other sleep and cognitive phenotypes, in batch 2 participants only
The phenotype was the outcome in the regression, with the metablite measure as exposure.
Regression analysis accounted for the survey design, to provide effect estimates representative of the HCHS/SOL target population.
Analyses were performed in a batch-combined dataset.
Analyses were adjusted for age, sex, study center, and Hispanic/Latino background. OSA analyses further adjusted for BMI.
Effect estimates are per 1 SD increase in the metabolite measure: the effects estimates are OR for the dichotomous outcomes; and the beta-estimate for linear outcomes
Hydrocinnamate and indolepropionate were rank-normalized. The MRSs are weighted sums of rank-normalized metabolite levels.
MRS as exposure in the total population was the MRS developed among the total population, whereas the MRS in the subset analysis (excluding sleep medication users) was developed within this subpopulation excluding sleep medication users
		Total population				Excluding individuals who report sleep medication
Phenotype/measure	Metabolite or MRS	Sample size	Effect estimate	95% CI	P-value	Metabolite or MRS	Sample size	Effect estimate	95% CI	P-value
Long Sleep	Hydrocinnamate	1929	0.907957	[0.7648, 1.078]	0.269571	Hydrocinnamate	1608	0.902467	[0.7454, 1.0926]	0.292088
(>9 hours in bed)	Indolepropionate	1929	0.928239	[0.7843, 1.0987]	0.385782	Indolepropionate	1608	0.914979	[0.7563, 1.1069]	0.359605
	MRS_insomnia	1929	1.37378	[1.1616, 1.6247]	0.000222823	MRS_insomnia_nomed	1608	1.46283	[1.216, 1.7598]	6.17005e-05
	MRS_WHIIRS	1929	1.36753	[1.1485, 1.6283]	0.000465693	MRS_WHIIRS_nomed	1608	1.33053	[1.1004, 1.6088]	0.00329268
Short Sleep	Hydrocinnamate	1895	0.973659	[0.806, 1.1762]	0.781526	Hydrocinnamate	1585	0.934173	[0.7569, 1.153]	0.525155
(≤6 hours in bed)	Indolepropionate	1895	1.0856	[0.9103, 1.2947]	0.359909	Indolepropionate	1585	1.07541	[0.8754, 1.3212]	0.487914
	MRS_insomnia	1895	1.10723	[0.906, 1.3532]	0.318978	MRS_insomnia_nomed	1585	1.25023	[0.9871, 1.5834]	0.0638789
	MRS_WHIIRS	1895	1.03298	[0.8587, 1.2427]	0.730249	MRS_WHIIRS_nomed	1585	1.03141	[0.8332, 1.2768]	0.775987
Excessive Daytime Sleepiness	Hydrocinnamate	2229	0.936819	[0.7897, 1.1113]	0.453167	Hydrocinnamate	1850	0.906404	[0.7484, 1.0978]	0.31406
(ESS≥11)	Indolepropionate	2229	1.08957	[0.9328, 1.2726]	0.278328	Indolepropionate	1850	1.07262	[0.8959, 1.2842]	0.444663
	MRS_insomnia	2229	0.941685	[0.7933, 1.1179]	0.49162	MRS_insomnia_nomed	1850	0.899317	[0.7432, 1.0882]	0.274623
	MRS_WHIIRS	2229	0.969903	[0.8244, 1.141]	0.711922	MRS_WHIIRS_nomed	1850	1.00941	[0.8425, 1.2093]	0.91893
Mild-to-severe OSA	Hydrocinnamate	2038	0.803218	[0.7037, 0.9168]	0.00121032	Hydrocinnamate	1712	0.796811	[0.6858, 0.9258]	0.00309078
(REI>5)	Indolepropionate	2038	0.803304	[0.7113, 0.9072]	0.000440954	Indolepropionate	1712	0.784296	[0.682, 0.9019]	0.000689331
	MRS_insomnia	2038	1.18387	[1.0224, 1.3709]	0.024191	MRS_insomnia_nomed	1712	1.12884	[0.9634, 1.3227]	0.133615
	MRS_WHIIRS	2038	1.23396	[1.058, 1.4392]	0.00751376	MRS_WHIIRS_nomed	1712	1.14677	[0.9814, 1.3401]	0.0847067
Mild-to-severe OSA	Hydrocinnamate	2034	0.902326	[0.7838, 1.0388]	0.152205	Hydrocinnamate	1708	0.906807	[0.7704, 1.0673]	0.238819
[Adjusted for BMI]	Indolepropionate	2034	0.880442	[0.774, 1.0015]	0.0527375	Indolepropionate	1708	0.855735	[0.7395, 0.9902]	0.0364678
(REI>5)	MRS_insomnia	2034	1.05947	[0.9138, 1.2284]	0.443387	MRS_insomnia_nomed	1708	1.03915	[0.884, 1.2215]	0.640938
	MRS_WHIIRS	2034	1.1289	[0.965, 1.3206]	0.129489	MRS_WHIIRS_nomed	1708	1.10566	[0.9415, 1.2984]	0.219915
Sleep Medication Usage	Hydrocinnamate	2238	0.815865	[0.6906, 0.9639]	0.0168606	Hydrocinnamate	1858	1.00667	[0.9468, 1.0704]	0.83155
	Indolepropionate	2238	0.832892	[0.6946, 0.9987]	0.0483923	Indolepropionate	1858	0.996639	[0.935, 1.0624]	0.91756
	MRS_insomnia	2238	1.39163	[1.1295, 1.7146]	0.00196841	MRS_insomnia_nomed	1858	1.00581	[0.9386, 1.0778]	0.869243
	MRS_WHIIRS	2238	1.39056	[1.1603, 1.6666]	0.000379898	MRS_WHIIRS_nomed	1858	1.0051	[0.938, 1.077]	0.885048
Shift Work	Hydrocinnamate	2235	1.17312	[1.0058, 1.3683]	0.042007	Hydrocinnamate	1856	1.12644	[0.9564, 1.3268]	0.153567
	Indolepropionate	2235	1.12841	[0.9488, 1.342]	0.171551	Indolepropionate	1856	1.14801	[0.9536, 1.382]	0.144343
	MRS_insomnia	2235	0.789076	[0.6726, 0.9257]	0.00371966	MRS_insomnia_nomed	1856	0.873907	[0.7327, 1.0423]	0.13342
	MRS_WHIIRS	2235	0.836256	[0.7109, 0.9837]	0.0309205	MRS_WHIIRS_nomed	1856	0.881	[0.741, 1.0475]	0.151019
Suspected depression	Hydrocinnamate	2231	0.878672	[0.7783, 0.992]	0.0366602	Hydrocinnamate	1855	0.912604	[0.7935, 1.0496]	0.199611
(CESD10≥10)	Indolepropionate	2231	0.842178	[0.7334, 0.967]	0.0149861	Indolepropionate	1855	0.86113	[0.7342, 1.01]	0.0659756
	MRS_insomnia	2231	1.32523	[1.1398, 1.5408]	0.000268434	MRS_insomnia_nomed	1855	1.27428	[1.0917, 1.4874]	0.00219417
	MRS_WHIIRS	2231	1.31802	[1.1405, 1.5231]	0.000196824	MRS_WHIIRS_nomed	1855	1.2356	[1.0507, 1.4531]	0.010647
Suspected anxiety	Hydrocinnamate	2229	0.964921	[0.8431, 1.1043]	0.603277	Hydrocinnamate	1853	0.981996	[0.8436, 1.143]	0.81424
(STAI10≥20)	Indolepropionate	2229	0.931156	[0.8085, 1.0724]	0.321409	Indolepropionate	1853	0.931228	[0.7848, 1.1049]	0.413456
	MRS_insomnia	2229	1.31053	[1.1091, 1.5486]	0.00154683	MRS_insomnia_nomed	1853	1.20248	[1.0107, 1.4306]	0.0375227
	MRS_WHIIRS	2229	1.30126	[1.1111, 1.524]	0.00113284	MRS_WHIIRS_nomed	1853	1.17111	[0.9843, 1.3933]	0.0746472
Global Cognitive function at baseline visit	Hydrocinnamate	1724	-0.00236215	[-0.0495, 0.0448]	0.921653	Hydrocinnamate	1427	0.00145308	[-0.0509, 0.0538]	0.956545
	Indolepropionate	1724	0.0461963	[-0.0119, 0.1043]	0.119112	Indolepropionate	1427	0.0548186	[-0.0108, 0.1205]	0.101386
	MRS_insomnia	1724	-0.109941	[-0.166, -0.0539]	0.000131243	MRS_insomnia_nomed	1427	-0.0479272	[-0.1113, 0.0154]	0.137831
	MRS_WHIIRS	1724	-0.154817	[-0.207, -0.1026]	1.07173e-08	MRS_WHIIRS_nomed	1427	-0.137532	[-0.1965, -0.0786]	5.97436e-06
Global Cognitive Change	Hydrocinnamate	1724	0.040813	[-0.0242, 0.1058]	0.217806	Hydrocinnamate	1427	0.0644216	[0.002, 0.1269]	0.0432863
	Indolepropionate	1724	0.0111783	[-0.0471, 0.0695]	0.70639	Indolepropionate	1427	-0.00334043	[-0.0629, 0.0562]	0.912221
	MRS_insomnia	1724	-0.0701636	[-0.1339, -0.0064]	0.0310587	MRS_insomnia_nomed	1427	-0.0483572	[-0.1175, 0.0208]	0.169732
	MRS_WHIIRS	1724	-0.06769	[-0.1353, -1e-04]	0.0496861	MRS_WHIIRS_nomed	1427	-0.0703281	[-0.1454, 0.0048]	0.0663251
Mild Cognitive Impairment	Hydrocinnamate	1690	1.00603	[0.8312, 1.2177]	0.950653	Hydrocinnamate	1399	0.960027	[0.7674, 1.2011]	0.720548
	Indolepropionate	1690	0.937514	[0.781, 1.1254]	0.487988	Indolepropionate	1399	0.965611	[0.7737, 1.2051]	0.7564
	MRS_insomnia	1690	1.50023	[1.1866, 1.8967]	0.000735045	MRS_insomnia_nomed	1399	1.35626	[1.0691, 1.7205]	0.0121719
	MRS_WHIIRS	1690	1.54519	[1.2491, 1.9114]	6.79833e-05	MRS_WHIIRS_nomed	1399	1.42133	[1.1101, 1.8199]	0.00541405
ESS = Epworth Sleepiness Scale
REI = respiratory event index
OSA = Obstructive Sleep Apnea
CESD10 = Center for Epidemiologic Studies Depression Scale short form
STAI10 = State-Trait Anxiety Inventory short form

### Sheet: Supp Table 9
Supplementary Table 9: Statistically significant metabolite associations with WHIIRS, similarly as the primary analysis, while excluding individuals who were missing some subcomponent questions of the WHIIRS (N=91).
Metabolite Name	Batch 1 Discovery Analysis (N=3,871)					Batch 2 Replication Analysis (N=2,145)
		0.95	CI				0.95	CI
	Beta	LL	UL	P-value	FDR-P	Beta	LL	UL	P-value	FDR-P
indolepropionate	-0.0152199	-0.023395	-0.00704476	0.000287003	0.0347251	-0.0176138	-0.0277776	-0.00744987	0.000341184	0.00341184
3-phenylpropionate (hydrocinnamate)	-0.0165051	-0.0242828	-0.00872749	3.67371e-05	0.014107	-0.0127165	-0.023374	-0.002059	0.00967744	0.0483872
hydroxy-CMPF	-0.0165923	-0.0248158	-0.00836869	8.61384e-05	0.0147349	-0.0078753	-0.0174344	0.00168382	0.0531856	0.177285
1-palmitoyl-2-palmitoleoyl-GPC (16:0/16:1)	0.0141648	0.00626118	0.0220684	0.000478116	0.043143	0.0053453	-0.00376164	0.0144522	0.12499	0.312475
3-bromo-5-chloro-2,6-dihydroxybenzoic acid	-0.0150344	-0.0220011	-0.00806776	2.71755e-05	0.014107	-0.00627233	-0.0186754	0.00613077	0.160802	0.321604
1-palmitoleoyl-GPC (16:1)	0.0153826	0.00706126	0.023704	0.000316505	0.0347251	0.00419776	-0.00582161	0.0142171	0.205779	0.342965
3-carboxy-4-methyl-5-propyl-2-furanpropanoate (CMPF)	-0.0158327	-0.023583	-0.00808249	7.03573e-05	0.0147349	-0.00248804	-0.0118616	0.00688549	0.301449	0.376811
3,5-dichloro-2,6-dihydroxybenzoic acid	-0.0142868	-0.0214155	-0.00715806	9.593e-05	0.0147349	-0.00346045	-0.0148936	0.0079727	0.276517	0.376811
1-palmitoyl-2-oleoyl-GPC (16:0/18:1)	0.013028	0.00572711	0.0203289	0.000505582	0.043143	0.00161342	-0.00812136	0.0113482	0.372651	0.414057
7-alpha-hydroxy-3-oxo-4-cholestenoate (7-Hoca)	0.016093	0.00694405	0.0252419	0.000606473	0.0465771	0.00117947	-0.0106028	0.0129618	0.422226	0.422226
The table presents association analysis results for metabolites with an FDR-corrected p-value (FDR-P) of less than 0.05 in the batch 1 discovery analysis and their subsequent replication analysis in batch 2. A metabolite association is considered replicated with the FDR-P less than 0.05 in batch 2. Beta is the regression (beta) estimate of WHIIRS association from the survey regression of the rank-normalized metabolite level over WHIIRS, adjusted for Model 1 covariates: age, sex, study center, and self-reported Hispanic/Latino background. Abbreviations: CI, Confidence Interval; LL, Lower Limit; UL, Upper Limit; FDR-P, false discovery rate P-value; WHIIRS, Women's Health Initiative Insomnia Rating Scale.

### Sheet: Supp Table 10
Supplementary Table 9: Estimated metabolite associations with WHIIRS in batch combined analysis Model 1, sex combined and stratified.
			Total						Male						Female						Heterogeneity testing
Metabolite name	HMDB	KEGG	N	Est	95%CI - LL	95%CI - UL	P-value	FDR P-value	N	Est	95%CI - LL	95%CI - UL	P-value	FDR P-value	N	Est	95%CI - LL	95%CI - UL	P-value	FDR P-value	Q_stat	Q_pval	Q_fdr
indolepropionate	HMDB0002302		6107	-0.0159123	-0.0223156	-0.00950903	1.42091e-06	0.00109126	2449	-0.0242661	-0.0330588	-0.0154735	9.62066e-08	7.38867e-05	3658	-0.00948622	-0.0181924	-0.000779995	0.033138	0.428189	5.48077	0.0192268	0.791505
3-phenylpropionate (hydrocinnamate)	HMDB0000764	C05629	6107	-0.0149307	-0.0211447	-0.00871664	3.08239e-06	0.00118364	2449	-0.0176633	-0.0273719	-0.00795465	0.000395712	0.0765612	3658	-0.0125095	-0.0202684	-0.00475063	0.00166069	0.169969	0.660592	0.416351	0.954064
hydroxy-CMPF*			6107	-0.013474	-0.0198482	-0.00709973	3.91367e-05	0.010019	2449	-0.0132305	-0.0235471	-0.00291385	0.0122497	0.167996	3658	-0.0145085	-0.0213942	-0.00762274	4.17212e-05	0.0320419	0.040783	0.839957	0.989765
1-palmitoyl-2-palmitoleoyl-GPC (16:0/16:1)*	HMDB0007969		6107	0.0116115	0.00586724	0.0173558	8.31824e-05	0.0127768	2449	0.0150671	0.00464327	0.025491	0.00478759	0.109677	3658	0.00797838	0.0012367	0.0147201	0.0207179	0.318227	1.2526	0.263057	0.897763
carotene diol (1)			6107	-0.0120243	-0.0179561	-0.00609249	7.94766e-05	0.0127768	2449	-0.0134574	-0.023219	-0.00369591	0.00711355	0.127492	3658	-0.0112929	-0.0185053	-0.00408051	0.00225035	0.169969	0.122181	0.726681	0.976387
1-arachidonoyl-GPE (20:4n6)*	HMDB0011517		6107	0.0128902	0.00641207	0.0193683	0.000106937	0.013688	2449	0.0163692	0.00670843	0.0260299	0.000959227	0.0765612	3658	0.0086705	0.000424103	0.0169169	0.0397757	0.430849	1.41125	0.234848	0.897763
cinnamoylglycine	HMDB0011621		6107	-0.0110744	-0.0167124	-0.00543639	0.000130708	0.0143405	2449	-0.0131235	-0.0215755	-0.00467155	0.00245697	0.0930508	3658	-0.00957681	-0.0178625	-0.00129117	0.0238605	0.352402	0.344942	0.556991	0.960045
X-25419			6107	-0.0120114	-0.0182164	-0.00580639	0.000163056	0.0156534	2449	-0.0147503	-0.0230564	-0.00644414	0.000541844	0.0765612	3658	-0.0110585	-0.0191273	-0.00298965	0.00743695	0.261206	0.390432	0.532072	0.954199
1-palmitoleoyl-GPC (16:1)*	HMDB0010383		6107	0.0121404	0.00561981	0.0186609	0.000285693	0.0199466	2449	0.0165628	0.00593242	0.0271932	0.00237426	0.0930508	3658	0.00687968	-0.00161328	0.0153726	0.112914	0.566239	1.94554	0.163069	0.846704
3-bromo-5-chloro-2,6-dihydroxybenzoic acid*			6107	-0.0118567	-0.0181865	-0.00552687	0.000262539	0.0199466	2449	-0.0163196	-0.0257838	-0.00685533	0.000779553	0.0765612	3658	-0.0116578	-0.019672	-0.00364357	0.00451433	0.231134	0.54281	0.46127	0.954064
glycoursodeoxycholate	HMDB0000708		6107	0.0119774	0.00562259	0.0183322	0.000240556	0.0199466	2449	0.0101325	0.00055507	0.0197098	0.0386057	0.264636	3658	0.0126908	0.00462531	0.0207563	0.00214097	0.169969	0.160371	0.688815	0.968883
3-carboxy-4-methyl-5-propyl-2-furanpropanoate (CMPF)	HMDB0061112		6107	-0.0114076	-0.017593	-0.00522233	0.000325503	0.0208322	2449	-0.0118279	-0.0214201	-0.00223575	0.0159966	0.189005	3658	-0.0115661	-0.0190111	-0.0041211	0.00243445	0.169969	0.00178624	0.966288	0.992399
1-palmitoyl-2-oleoyl-GPC (16:0/18:1)	HMDB0007972	C13875	6107	0.00988129	0.00426928	0.0154933	0.000597271	0.0285179	2449	0.0165753	0.0066787	0.0264719	0.00109658	0.0765612	3658	0.00360925	-0.00326902	0.0104875	0.304168	0.732143	4.44617	0.0349797	0.791505
beta-cryptoxanthin	HMDB0033844	C08591	6107	-0.0105643	-0.0165962	-0.0045325	0.00063811	0.0285179	2449	-0.013603	-0.0232761	-0.00392995	0.00604935	0.119702	3658	-0.0088262	-0.0166589	-0.000993552	0.0275982	0.37849	0.56581	0.451929	0.954064
argininate*	HMDB0003148		6107	-0.0106923	-0.0168388	-0.00454593	0.000693741	0.0285179	2449	-0.00912041	-0.0185818	0.00034099	0.0593968	0.320374	3658	-0.0137254	-0.0221081	-0.00534263	0.00140572	0.169969	0.509802	0.475224	0.954064
N-acetylputrescine	HMDB0002064	C02714	6107	0.0116588	0.0049476	0.01837	0.00070552	0.0285179	2449	0.014697	0.00423991	0.025154	0.00607862	0.119702	3658	0.0102867	0.00212215	0.0184514	0.0138239	0.308311	0.424497	0.514702	0.954064
glycochenodeoxycholate	HMDB0000637	C05466	6107	0.0116723	0.00495572	0.0183888	0.000702449	0.0285179	2449	0.0135558	0.00304601	0.0240656	0.0117621	0.164241	3658	0.0103405	0.00209312	0.0185878	0.0142898	0.308311	0.222521	0.637126	0.961851
3,5-dichloro-2,6-dihydroxybenzoic acid			6107	-0.0110157	-0.0173527	-0.00467877	0.000699999	0.0285179	2449	-0.0142453	-0.023396	-0.00509452	0.0023946	0.0930508	3658	-0.0118393	-0.0196352	-0.00404347	0.00303809	0.179481	0.153876	0.694859	0.970253
oleoylcarnitine (C18:1)	HMDB0005065		6107	0.0100887	0.00438693	0.0157904	0.000561456	0.0285179	2449	0.00993171	0.000739842	0.0191236	0.0346665	0.255999	3658	0.0092216	0.00172929	0.0167139	0.016163	0.308644	0.013775	0.906569	0.989765
5alpha-pregnan-3beta,20alpha-diol monosulfate (2)			6107	-0.0103181	-0.0164789	-0.00415728	0.00108775	0.0414579	2449	-0.0108045	-0.0182914	-0.00331756	0.00485547	0.109677	3658	-0.00683675	-0.015534	0.00186047	0.123941	0.58715	0.459212	0.497992	0.954064
imidazole propionate	HMDB0002271		6107	0.00987703	0.00395817	0.0157959	0.00113361	0.0414579	2449	0.0111431	0.00275608	0.01953	0.00947316	0.151571	3658	0.00883746	0.000677603	0.0169973	0.0342046	0.428189	0.149135	0.699364	0.970253
glycocholate	HMDB0000138	C01921	6107	0.0106621	0.00419151	0.0171327	0.00130653	0.0436267	2449	0.014422	0.00395629	0.0248877	0.00713823	0.127492	3658	0.00764177	-0.000562123	0.0158457	0.0684195	0.477693	0.998655	0.317636	0.944383
sphingomyelin (d18:0/18:0, d19:0/17:0)*	HMDB0012087		6107	0.0100356	0.00396006	0.016111	0.00127148	0.0436267	2449	0.0116516	0.00173613	0.0215671	0.0216595	0.226365	3658	0.00767202	9.73982e-05	0.0152466	0.0476015	0.464841	0.390761	0.5319	0.954199
pregnenediol sulfate (C21H34O5S)*	HMDB0000774	C18044	6107	-0.00915393	-0.01482	-0.00348788	0.00162026	0.0478601	2449	-0.00439951	-0.0123216	0.00352261	0.276892	0.6643	3658	-0.0121028	-0.0194344	-0.00477122	0.00128435	0.169969	1.95649	0.161889	0.846704
glycosyl ceramide (d18:2/24:1, d18:1/24:2)*			6107	0.00987522	0.00377552	0.0159749	0.00158419	0.0478601	2449	0.0133166	0.00428832	0.0223449	0.00399959	0.108352	3658	0.00635246	-0.00241257	0.0151175	0.156009	0.65431	1.17666	0.278037	0.90555
X-12851			6107	-0.00953629	-0.0154011	-0.0036715	0.00151155	0.0478601	2449	-0.00880567	-0.0176779	6.65243e-05	0.0522741	0.314517	3658	-0.00925373	-0.016656	-0.00185147	0.0145755	0.308311	0.00577655	0.939416	0.989765
N1-methyladenosine	HMDB0003331	C02494	6107	0.00947431	0.00349017	0.0154584	0.00200402	0.0533039	2449	0.012707	0.00452312	0.0208908	0.00245741	0.0930508	3658	0.00652094	-0.00158857	0.0146304	0.115571	0.566239	1.10744	0.29264	0.932138
N-acetylglucosamine/N-acetylgalactosamine	HMDB0000212,HMDB0000215	C01074	6107	0.0104275	0.00383852	0.0170165	0.00201278	0.0533039	2449	0.0142516	0.00465681	0.0238465	0.00375256	0.108352	3658	0.00783566	-0.000637946	0.0163093	0.0704459	0.481855	0.965034	0.325922	0.946351
7-alpha-hydroxy-3-oxo-4-cholestenoate (7-Hoca)	HMDB0012458	C17337	6107	0.0114583	0.00422253	0.0186941	0.00199981	0.0533039	2449	0.00879164	0.000268477	0.0173148	0.043712	0.28646	3658	0.0118818	0.00151659	0.0222469	0.025036	0.353052	0.203694	0.651756	0.961851
hexadecanedioate (C16-DC)	HMDB0000672	C19615	6107	0.00891123	0.00320718	0.0146153	0.00229589	0.0571858	2449	0.0130644	0.0040127	0.0221162	0.0048498	0.109677	3658	0.00514584	-0.00304334	0.013335	0.218609	0.700364	1.61665	0.203559	0.866514
1-methylnicotinamide	HMDB0000699	C02918	6107	-0.00915683	-0.0150212	-0.00329244	0.00230828	0.0571858	2449	-0.00592897	-0.0159387	0.00408074	0.246196	0.624006	3658	-0.010164	-0.0169363	-0.00339171	0.00339746	0.186375	0.471723	0.492195	0.954064
X-11880			6107	-0.00871842	-0.0143853	-0.00305152	0.00267377	0.0586875	2449	-0.015946	-0.0239956	-0.00789636	0.000116469	0.0447242	3658	-0.0038902	-0.0116391	0.00385874	0.325549	0.732143	4.47224	0.0344498	0.791505
eicosenedioate (C20:1-DC)*			6107	-0.00942216	-0.0155445	-0.00329986	0.0026651	0.0586875	2449	-0.0157002	-0.0249625	-0.00643791	0.000954848	0.0765612	3658	-0.00537265	-0.013684	0.00293869	0.20568	0.700364	2.64562	0.103835	0.818744
catechol sulfate	HMDB0059724		6107	-0.0103861	-0.0171163	-0.00365591	0.00259437	0.0586875	2449	-0.0117554	-0.021184	-0.00232673	0.0148673	0.185698	3658	-0.00986519	-0.0178417	-0.00188869	0.0156564	0.308311	0.0899844	0.764197	0.982002
X-12216			6107	-0.00901444	-0.0148909	-0.00313803	0.00275098	0.0586875	2449	-0.0101767	-0.0195801	-0.000773392	0.0343742	0.255999	3658	-0.00896514	-0.0173303	-0.000599977	0.0361171	0.428873	0.0356012	0.850341	0.989765
N1-Methyl-2-pyridone-5-carboxamide	HMDB0004193	C05842	6107	-0.00930988	-0.0153719	-0.00324783	0.00272036	0.0586875	2449	-0.010215	-0.0206741	0.000244093	0.056133	0.316587	3658	-0.00930252	-0.0167651	-0.00183999	0.0148571	0.308311	0.0193748	0.889297	0.989765
1-methyl-5-imidazolelactate			6107	-0.00911356	-0.0151741	-0.00305303	0.00332845	0.0673338	2449	-0.00479421	-0.0131634	0.00357498	0.262056	0.639006	3658	-0.0140081	-0.0224703	-0.00554597	0.00124501	0.169969	2.30231	0.129182	0.846704
1-(1-enyl-palmitoyl)-2-palmitoleoyl-GPC (P-16:0/16:1)*	HMDB0011207		6107	0.00886955	0.00297069	0.0147684	0.00333162	0.0673338	2449	0.012749	0.0040838	0.0214143	0.00409141	0.108352	3658	0.00504188	-0.00261247	0.0126962	0.197217	0.69161	1.70699	0.191376	0.855857
2-hydroxypalmitate	HMDB0031057		6107	0.00934339	0.00303965	0.0156471	0.00380535	0.0712808	2449	0.0145551	0.00514801	0.0239622	0.00254436	0.0930508	3658	0.00448025	-0.00342233	0.0123828	0.266959	0.731777	2.58319	0.108004	0.818744
1-linoleoyl-GPE (18:2)*	HMDB0011507		6107	0.00863033	0.00281165	0.014449	0.00378162	0.0712808	2449	0.0105953	0.00135574	0.0198348	0.0250174	0.234782	3658	0.00612688	-0.00197377	0.0142275	0.138781	0.618429	0.507984	0.476013	0.954064
2-oxoarginine*	HMDB0004225	C03771	6107	-0.00976347	-0.0163465	-0.00318043	0.00378364	0.0712808	2449	-0.00832532	-0.0182308	0.00158017	0.100092	0.404583	3658	-0.0116569	-0.0201688	-0.00314488	0.00748247	0.261206	0.249963	0.617101	0.961851
N-acetylneuraminate	HMDB0000230	C00270	6107	0.00824004	0.00261154	0.0138685	0.00425597	0.0749741	2449	0.0161459	0.00705547	0.0252363	0.00054064	0.0765612	3658	0.00242471	-0.00530273	0.0101521	0.538801	0.831833	5.08072	0.0241934	0.791505
N-acetylcarnosine	HMDB0012881		6107	-0.00683532	-0.0115091	-0.00216152	0.00429539	0.0749741	2449	-0.00881649	-0.0165997	-0.00103325	0.0268328	0.234782	3658	-0.0057467	-0.0124997	0.00100635	0.0958833	0.524604	0.340926	0.559295	0.960045
palmitoylcarnitine (C16)	HMDB0000222	C02990	6107	0.00846393	0.00268969	0.0142382	0.00420874	0.0749741	2449	0.00800863	-0.00143042	0.0174477	0.0969181	0.400178	3658	0.00737816	0.00030091	0.0144554	0.0414791	0.436382	0.0109707	0.916581	0.989765
alpha-tocopherol	HMDB0001893	C02477	6107	-0.0084271	-0.014233	-0.00262122	0.00459295	0.0750507	2449	-0.00362126	-0.0126829	0.0054404	0.433833	0.776925	3658	-0.0128859	-0.0203467	-0.00542514	0.000759971	0.169969	2.3932	0.121864	0.846704
5-hydroxylysine	HMDB0000450	C16741	6107	0.00900306	0.00282054	0.0151856	0.00446263	0.0750507	2449	0.00434866	-0.00663011	0.0153274	0.437899	0.776925	3658	0.0120706	0.00440481	0.0197364	0.00212529	0.169969	1.27754	0.258356	0.897763
X-11315			6107	-0.0100362	-0.0169387	-0.00313367	0.00452336	0.0750507	2449	-0.00927304	-0.0203827	0.00183658	0.102446	0.407907	3658	-0.0121543	-0.0200783	-0.00423022	0.00276027	0.176657	0.171252	0.679001	0.966704
1-oleoyl-GPE (18:1)	HMDB0011506		6107	0.00949531	0.00292113	0.0160695	0.00479603	0.0767365	2449	0.00951315	-0.00103636	0.0200627	0.0777363	0.35396	3658	0.00861593	-3.79886e-05	0.0172699	0.0515003	0.464841	0.0166095	0.897454	0.989765
taurochenodeoxycholate	HMDB0000951	C05465	6107	0.00965061	0.00293544	0.0163658	0.00500899	0.0769692	2449	0.0121349	0.00141501	0.0228549	0.0269341	0.234782	3658	0.00748077	-0.000623551	0.0155851	0.0709487	0.481855	0.460757	0.497271	0.954064
5-methyluridine (ribothymidine)	HMDB0000884		6107	-0.00806983	-0.0136853	-0.00245435	0.00501102	0.0769692	2449	-0.00906625	-0.0179543	-0.000178214	0.0460928	0.294994	3658	-0.00824944	-0.0159053	-0.000593554	0.0351249	0.428189	0.0186247	0.891448	0.989765
X-24812			6107	0.00815923	0.00245971	0.0138587	0.00517962	0.0770154	2449	0.0128869	0.00413425	0.0216396	0.004065	0.108352	3658	0.00412412	-0.00341109	0.0116593	0.28385	0.732143	2.21137	0.136997	0.846704
N-delta-acetylornithine	HMDB0003357	C00437	6107	-0.00891764	-0.0151518	-0.00268346	0.00521459	0.0770154	2449	-0.00866324	-0.0178117	0.000485247	0.0640108	0.321309	3658	-0.010533	-0.0183224	-0.0027436	0.00826371	0.275347	0.0930245	0.760367	0.982002
xanthurenate	HMDB0000881	C02470	6107	-0.0082958	-0.0141565	-0.00243515	0.00570119	0.0826134	2449	-0.00876854	-0.0194721	0.00193499	0.108952	0.420477	3658	-0.00757564	-0.0154577	0.000306407	0.060101	0.464841	0.0309377	0.86038	0.989765
leucine	HMDB0000687	C00123	6107	-0.00758079	-0.0129847	-0.00217689	0.00614589	0.0874081	2449	-0.0093116	-0.0173347	-0.00128848	0.0233233	0.226738	3658	-0.00678197	-0.0147336	0.00116967	0.0951367	0.524604	0.192647	0.660723	0.961851
ursodeoxycholate	HMDB0000946	C07880	6107	0.00889794	0.00253032	0.0152656	0.00634712	0.0886289	2449	0.00661771	-0.00261218	0.0158476	0.160531	0.503215	3658	0.00952016	0.00167385	0.0173665	0.0177292	0.318227	0.220511	0.638651	0.961851
tryptophan betaine	HMDB0061115	C09213	6107	-0.00771785	-0.0132904	-0.00214533	0.00682559	0.0913626	2449	-0.0103304	-0.0191549	-0.00150588	0.0221583	0.226365	3658	-0.00438903	-0.0119865	0.00320849	0.257999	0.726201	1.00006	0.317295	0.944383
adrenate (22:4n6)	HMDB0002226	C16527	6107	0.0080007	0.00217068	0.0138307	0.00734764	0.0913626	2449	0.0107715	0.000647496	0.0208956	0.0375212	0.263441	3658	0.00448638	-0.00258403	0.0115568	0.214135	0.700364	0.995165	0.318483	0.944383
erythritol	HMDB0002994	C00503	6107	0.00759508	0.00211254	0.0130776	0.00681217	0.0913626	2449	0.00964466	0.00113103	0.0181583	0.0268201	0.234782	3658	0.00453063	-0.00231254	0.0113738	0.194938	0.69161	0.842059	0.358809	0.946351
X-24556			6107	-0.00887453	-0.0153203	-0.00242876	0.00715924	0.0913626	2449	-0.00814454	-0.018122	0.00183293	0.110219	0.422467	3658	-0.00993865	-0.0176228	-0.00225454	0.0115085	0.308311	0.0779657	0.780073	0.983742
kynurenate	HMDB0000715	C01717	6107	-0.00839837	-0.0145283	-0.00226845	0.0074449	0.0913626	2449	-0.00878208	-0.0184287	0.000864578	0.0749497	0.349866	3658	-0.00827822	-0.0173432	0.000786752	0.0740037	0.485768	0.00556536	0.940532	0.989765
3-indoxyl sulfate	HMDB0000682		6107	-0.00819094	-0.0141668	-0.00221506	0.00741875	0.0913626	2449	-0.00892308	-0.0185679	0.000721769	0.0703557	0.337707	3658	-0.00860033	-0.0167089	-0.000491742	0.038077	0.430046	0.00252025	0.959961	0.992262
isoursodeoxycholate	HMDB0000686	C17662	6107	0.00890832	0.00240073	0.0154159	0.00749459	0.0913626	2449	0.00843822	-0.00019245	0.0170689	0.0558726	0.316587	3658	0.00817413	-0.000636819	0.0169851	0.0695384	0.481131	0.00176116	0.966526	0.992399
3-hydroxyisobutyrate	HMDB0000023,HMDB0000336	C01188,C06001	6107	-0.00814726	-0.0140727	-0.00222183	0.00723599	0.0913626	2449	-0.00808998	-0.0180597	0.00187974	0.112339	0.425079	3658	-0.00796408	-0.01622	0.000291862	0.059171	0.464841	0.000363365	0.984792	0.995282
1-palmitoyl-2-arachidonoyl-GPE (16:0/20:4)*	HMDB0005323	C05210	6107	0.00851913	0.00226977	0.0147685	0.00774623	0.0929547	2449	0.0140809	0.00454127	0.0236206	0.0039738	0.108352	3658	0.00437364	-0.00368924	0.0124365	0.288154	0.732143	2.3202	0.127704	0.846704
3,4-dihydroxybutyrate	HMDB0000337		6107	0.0090438	0.00237495	0.0157127	0.00806831	0.0953302	2449	0.0109694	0.00117247	0.0207662	0.0286331	0.234782	3658	0.0077734	-0.000665181	0.016212	0.0715254	0.481855	0.234688	0.628069	0.961851
1-stearoyl-2-oleoyl-GPC (18:0/18:1)	HMDB0008038		6107	0.00768467	0.00198835	0.013381	0.00840213	0.096311	2449	0.0104917	0.000554555	0.0204289	0.0390009	0.264636	3658	0.00424807	-0.00293354	0.0114297	0.246792	0.718966	0.996208	0.31823	0.944383
homoarginine	HMDB0000670	C01924	6107	-0.00798398	-0.0139012	-0.00206673	0.00839183	0.096311	2449	-0.00684079	-0.015482	0.00180044	0.121359	0.443828	3658	-0.00738493	-0.0150467	0.000276874	0.0593773	0.464841	0.00852783	0.926423	0.989765
acetylcarnitine (C2)	HMDB0000201	C02571	6107	0.00758041	0.00193727	0.0132236	0.00868335	0.0980708	2449	0.0111919	0.00213418	0.0202496	0.0157815	0.189005	3658	0.00417791	-0.00397927	0.0123351	0.315876	0.732143	1.27192	0.259407	0.897763
palmitoleate (16:1n7)	HMDB0003229	C08362	6107	0.00842501	0.00213084	0.0147192	0.00892171	0.0993025	2449	0.010068	0.00112114	0.0190149	0.0278452	0.234782	3658	0.0068397	-0.0010467	0.0147261	0.0897041	0.524604	0.281466	0.595742	0.961851
1-stearoyl-2-arachidonoyl-GPE (18:0/20:4)	HMDB0009003	C05210	6107	0.00831179	0.00205244	0.0145711	0.00947661	0.103972	2449	0.0136354	0.00384451	0.0234263	0.00655379	0.124867	3658	0.00417261	-0.0036126	0.0119578	0.293942	0.732143	2.19837	0.138157	0.846704
1-palmitoyl-2-linoleoyl-GPC (16:0/18:2)	HMDB0007973		6107	0.00770792	0.00186111	0.0135547	0.0100028	0.108199	2449	0.0145445	0.00474604	0.024343	0.00377535	0.108352	3658	0.00224268	-0.00497183	0.0094572	0.542587	0.831833	3.92645	0.0475322	0.791505
1-palmitoyl-2-linoleoyl-GPE (16:0/18:2)	HMDB0005322		6107	0.00735027	0.00164295	0.0130576	0.0118506	0.115213	2449	0.0126983	0.00379921	0.0215974	0.00535115	0.114	3658	0.0037649	-0.00374298	0.0112728	0.326099	0.732143	2.26148	0.132628	0.846704
sphingomyelin (d18:2/24:1, d18:1/24:2)*	HMDB0240636,HMDB0240615		6107	0.00698071	0.0015632	0.0123982	0.0118063	0.115213	2449	0.0110892	0.00227335	0.019905	0.0140043	0.179255	3658	0.00266894	-0.00423876	0.00957663	0.449196	0.800574	2.17134	0.140604	0.846704
glucuronate	HMDB0000127	C16245	6107	0.00874319	0.00194113	0.0155453	0.0120145	0.115213	2449	0.0135048	0.00401151	0.0229981	0.00549219	0.114	3658	0.00439608	-0.00397058	0.0127627	0.303528	0.732143	1.99047	0.158291	0.846704
glycosyl-N-palmitoyl-sphingosine (d18:1/16:0)			6107	0.00773684	0.00176357	0.0137101	0.011377	0.115213	2449	0.0113606	0.00192901	0.0207921	0.0185972	0.206995	3658	0.00448721	-0.00360162	0.012576	0.277372	0.732143	1.17553	0.278268	0.90555
X-11372			6107	-0.00758201	-0.0134022	-0.00176178	0.0109155	0.115213	2449	-0.0114648	-0.0201736	-0.00275601	0.0101433	0.1535	3658	-0.00647521	-0.0140734	0.001123	0.095408	0.524604	0.71598	0.397466	0.954064
valine	HMDB0000883	C00183	6107	-0.00746109	-0.0132009	-0.00172132	0.0110871	0.115213	2449	-0.0102842	-0.0191072	-0.00146119	0.0227355	0.226738	3658	-0.00614605	-0.0142921	0.00200003	0.139755	0.618429	0.456178	0.499416	0.954064
X-24337			6107	0.00790282	0.00173993	0.0140657	0.012218	0.115213	2449	0.00873689	-0.000485919	0.0179597	0.0639116	0.321309	3658	0.00628236	-0.00247791	0.0150426	0.160392	0.65431	0.143037	0.70528	0.970253
dihydroorotate	HMDB03349	C00337	6107	0.00804999	0.00181187	0.0142881	0.0116827	0.115213	2449	0.00652899	-0.00380692	0.0168649	0.216241	0.584766	3658	0.00824821	0.000445866	0.0160505	0.0387146	0.430849	0.0677026	0.794712	0.98755
gamma-CEHC	HMDB0001931		6107	-0.00758548	-0.0134849	-0.00168603	0.0119867	0.115213	2449	-0.00782093	-0.0171925	0.00155066	0.102508	0.407907	3658	-0.00725659	-0.0149882	0.000475047	0.0663521	0.467508	0.00828864	0.927459	0.989765
tyramine O-sulfate	HMDB0006409		6107	0.00816009	0.00183316	0.014487	0.0117287	0.115213	2449	0.0080876	-0.000793046	0.0169682	0.0748464	0.349866	3658	0.00849356	-0.00047681	0.0174639	0.0639966	0.464841	0.00397333	0.949739	0.992214
branched chain 14:0 dicarboxylic acid**			6107	-0.00840759	-0.0149705	-0.00184472	0.0123014	0.115213	2449	-0.00855161	-0.0184418	0.00133861	0.0907253	0.384956	3658	-0.00833072	-0.0160548	-0.000606611	0.0349554	0.428189	0.00119014	0.97248	0.995282
hippurate	HMDB0000714	C01586	6107	-0.00837686	-0.0149376	-0.00181609	0.0125933	0.116526	2449	-0.011948	-0.0214038	-0.00249229	0.0135783	0.176748	3658	-0.00626555	-0.0146488	0.00211774	0.14351	0.629803	0.77677	0.378131	0.949034
3-carboxy-4-methyl-5-pentyl-2-furanpropionate (3-CMPFP)**	HMDB0061643		6107	-0.00873347	-0.0155986	-0.00186836	0.0129183	0.11811	2449	-0.0105685	-0.0213854	0.000248432	0.05604	0.316587	3658	-0.00833804	-0.0167679	9.18607e-05	0.0530392	0.464841	0.101617	0.749898	0.982002
X-11308			6107	-0.00852016	-0.0152747	-0.00176563	0.0136974	0.119541	2449	-0.0165714	-0.0264255	-0.00671724	0.00104672	0.0765612	3658	-0.00384819	-0.0126309	0.00493449	0.390825	0.773592	3.56895	0.0588695	0.791505
X-17351			6107	-0.00814419	-0.0145911	-0.00169723	0.0135596	0.119541	2449	-0.012745	-0.0211185	-0.00437142	0.00298499	0.104203	3658	-0.00437402	-0.0137496	0.0050016	0.360899	0.745225	1.70348	0.191833	0.855857
X-21736			6107	0.00735188	0.00153834	0.0131654	0.0134603	0.119541	2449	0.00637454	-0.00313759	0.0158867	0.189597	0.543323	3658	0.00852393	0.00135019	0.0156977	0.0202129	0.318227	0.125029	0.723643	0.976387
2-aminoheptanoate	HMDB0094649		6107	0.00767957	0.00159224	0.0137669	0.0136849	0.119541	2449	0.00652064	-0.00275819	0.0157995	0.168988	0.515011	3658	0.00840273	-0.000110786	0.0169163	0.0535478	0.464841	0.0858104	0.769572	0.982002
X-17010			6107	0.00901595	0.00180832	0.0162236	0.0144986	0.121031	2449	0.0159056	0.00589001	0.0259211	0.00195515	0.0930508	3658	0.00252354	-0.00689712	0.0119442	0.599771	0.86332	3.63865	0.0564529	0.791505
glycosyl-N-stearoyl-sphingosine (d18:1/18:0)			6107	0.00811107	0.00165354	0.0145686	0.014099	0.121031	2449	0.0149284	0.00580477	0.0240519	0.00142286	0.078054	3658	0.00275247	-0.00626189	0.0117668	0.549769	0.834294	3.46207	0.0627917	0.816763
1-methyl-5-imidazoleacetate	HMDB04988		6107	-0.00772637	-0.0138891	-0.00156363	0.0142786	0.121031	2449	-0.00388551	-0.0125867	0.00481573	0.381856	0.761728	3658	-0.0116925	-0.0198112	-0.00357387	0.00492646	0.232491	1.65322	0.198522	0.855857
5alpha-pregnan-3beta,20alpha-diol disulfate	HMDB0094650		6107	-0.00708757	-0.012746	-0.00142915	0.0143678	0.121031	2449	-0.00524272	-0.0129395	0.00245408	0.182439	0.538496	3658	-0.00442551	-0.0125646	0.00371361	0.287009	0.732143	0.0204442	0.886303	0.989765
mannitol/sorbitol	HMDB0000247,HMDB0000765	C00392,C00794	6107	0.00735644	0.00145093	0.013262	0.0149101	0.123129	2449	0.00695179	-0.00210995	0.0160135	0.133283	0.463172	3658	0.00685669	-0.00086323	0.0145766	0.0822538	0.509888	0.000245191	0.987507	0.995282
erythronate*	HMDB0000613		6107	0.00738905	0.00142719	0.0133509	0.0154228	0.126008	2449	0.00999075	0.000769452	0.0192121	0.0341765	0.255999	3658	0.00369616	-0.00359727	0.0109896	0.320998	0.732143	1.10113	0.294017	0.932138
4-ethylcatechol sulfate			6107	-0.00747693	-0.0135251	-0.00142878	0.0156851	0.126802	2449	-0.00782079	-0.0177831	0.00214156	0.124492	0.446776	3658	-0.00734341	-0.0150531	0.000366273	0.0624322	0.464841	0.00551669	0.940792	0.989765
docosadienoate (22:2n6)	HMDB0061714	C16533	6107	0.00752552	0.00142557	0.0136255	0.0158984	0.127187	2449	0.0138051	0.00411162	0.0234986	0.00543995	0.114	3658	0.00328599	-0.00403375	0.0106057	0.379298	0.760148	2.88097	0.0896321	0.816763
X-24475			6107	-0.00831956	-0.0151003	-0.00153887	0.0164804	0.130484	2449	-0.00982065	-0.0199476	0.000306265	0.057888	0.319842	3658	-0.00750548	-0.0162255	0.00121452	0.0921505	0.524604	0.115292	0.734198	0.98032
1-palmitoyl-2-oleoyl-GPE (16:0/18:1)	HMDB0005320		6107	0.00723418	0.00131637	0.013152	0.0168789	0.132276	2449	0.0109535	0.00110117	0.0208058	0.029772	0.23572	3658	0.00467436	-0.00281757	0.0121663	0.221885	0.700364	0.98865	0.320073	0.945445
N1-methylinosine	HMDB0002721		6107	0.00781247	0.0013891	0.0142358	0.0174399	0.135291	2449	0.0128059	0.002919	0.0226928	0.0114156	0.162355	3658	0.00400117	-0.00385361	0.0118559	0.31851	0.732143	1.8677	0.171738	0.848644
X-12798			6107	-0.00749245	-0.0136702	-0.00131471	0.0177591	0.13639	2449	-0.0113323	-0.0213873	-0.00127736	0.0276073	0.234782	3658	-0.0057361	-0.0136377	0.00216548	0.155331	0.65431	0.735649	0.391058	0.954064
pregnenetriol sulfate*			6107	-0.00660534	-0.0120607	-0.00114995	0.0179491	0.136484	2449	-0.00188464	-0.00973179	0.00596251	0.638034	0.852748	3658	-0.0102338	-0.0173755	-0.00309201	0.00514628	0.232491	2.37852	0.123014	0.846704
trigonelline (N'-methylnicotinate)	HMDB0000875	C01004	6107	-0.00733735	-0.0134122	-0.00126248	0.0182313	0.137271	2449	-0.00634029	-0.0158004	0.00311986	0.189556	0.543323	3658	-0.0077428	-0.0158284	0.000342858	0.061045	0.464841	0.0487903	0.825182	0.989765
16-hydroxypalmitate	HMDB0006294	C18218	6107	0.00711149	0.00121139	0.0130116	0.0184722	0.137406	2449	0.0128752	0.00305469	0.0226956	0.0104549	0.1535	3658	0.00270161	-0.00466379	0.010067	0.472489	0.814533	2.63849	0.104303	0.818744
1H-indole-7-acetic acid			6107	-0.00788933	-0.0144423	-0.00133633	0.0186071	0.137406	2449	-0.00935746	-0.0205236	0.00180866	0.101084	0.406454	3658	-0.00717824	-0.0147746	0.000418129	0.0645274	0.464841	0.100024	0.7518	0.982002
docosahexaenoate (DHA; 22:6n3)	HMDB0002183	C06429	6107	-0.00739732	-0.0135895	-0.00120513	0.019533	0.141522	2449	-0.00324513	-0.0123978	0.00590756	0.487415	0.803214	3658	-0.0110728	-0.0189625	-0.0031831	0.00613426	0.261206	1.61195	0.204217	0.866514
6-hydroxyindole sulfate	HMDB0000682		6107	-0.0074193	-0.0136256	-0.00121301	0.0194489	0.141522	2449	-0.0104097	-0.0202783	-0.00054108	0.0391817	0.264636	3658	-0.00630034	-0.0145946	0.00199389	0.13709	0.618429	0.390353	0.532114	0.954199
1-stearoyl-2-arachidonoyl-GPI (18:0/20:4)	HMDB0009815		6107	0.00743433	0.00118944	0.0136792	0.019959	0.142715	2449	0.00931919	-0.000809868	0.0194482	0.0719192	0.34095	3658	0.00499278	-0.00246208	0.0124476	0.189823	0.69161	0.454589	0.500164	0.954064
hexadecenedioate (C16:1-DC)*			6107	0.00730555	0.00116336	0.0134478	0.0200693	0.142715	2449	0.00702958	-0.00275173	0.0168109	0.15955	0.502191	3658	0.00664882	-0.00141069	0.0147083	0.106449	0.548674	0.00346717	0.953046	0.992214
1-oleoyl-GPC (18:1)	HMDB0002815	C03916	6107	0.00746704	0.00116314	0.0137709	0.0205842	0.145033	2449	0.0130295	0.00317445	0.0228846	0.0098266	0.1535	3658	0.00108817	-0.00772616	0.00990249	0.808893	0.951848	3.13347	0.0767004	0.816763
1-linoleoyl-GPI (18:2)*	HMDB0240597		6107	0.00616257	0.000948508	0.0113766	0.0208621	0.145655	2449	0.0105669	0.00114122	0.0199925	0.0284357	0.234782	3658	0.00199511	-0.00579335	0.00978356	0.615812	0.867063	1.88793	0.169435	0.847905
X-18899			6107	-0.00732695	-0.0135851	-0.00106882	0.02209	0.146721	2449	-0.0152506	-0.0244974	-0.00600383	0.00130369	0.078054	3658	-0.00305252	-0.0107222	0.00461719	0.435678	0.797652	3.96033	0.0465845	0.791505
docosahexaenoylcholine	HMDB0240647		6107	-0.00701123	-0.0130533	-0.000969193	0.023292	0.146721	2449	-0.000606437	-0.0102638	0.00905095	0.902094	0.965584	3658	-0.0127796	-0.0205266	-0.0050325	0.00129456	0.169969	3.71372	0.053967	0.791505
1-stearoyl-GPE (18:0)	HMDB0011130		6107	0.00722286	0.00100087	0.0134449	0.0232386	0.146721	2449	0.0134701	0.00377771	0.0231625	0.00666609	0.124867	3658	0.00113453	-0.0071553	0.00942436	0.788613	0.941921	3.59355	0.0580041	0.791505
1-(1-enyl-palmitoyl)-2-palmitoyl-GPC (P-16:0/16:0)*	HMDB0011206		6107	0.00687019	0.000988991	0.0127514	0.0223889	0.146721	2449	0.0116676	0.00308393	0.0202512	0.00795499	0.135765	3658	0.00248522	-0.00536016	0.0103306	0.534933	0.831637	2.39516	0.121711	0.846704
X-11795			6107	0.00677116	0.000933365	0.012609	0.0233543	0.146721	2449	0.0114167	0.00172084	0.0211125	0.0213954	0.226365	3658	0.00265153	-0.00491886	0.0102219	0.492689	0.816258	1.95038	0.162546	0.846704
1,2-dipalmitoyl-GPC (16:0/16:0)	HMDB0000564	D03585	6107	0.00709114	0.000971091	0.0132112	0.0234983	0.146721	2449	0.0100489	0.000394799	0.0197031	0.0418368	0.276989	3658	0.00386586	-0.00403838	0.0117701	0.338167	0.733131	0.94335	0.331418	0.946351
X-25420			6107	0.00716604	0.00108477	0.0132473	0.0212456	0.146721	2449	0.00343177	-0.0048698	0.0117333	0.418176	0.776925	3658	0.00890442	0.00066963	0.0171392	0.0344902	0.428189	0.841462	0.358979	0.946351
X-21286			6107	-0.00727602	-0.0134892	-0.00106287	0.0220584	0.146721	2449	-0.0107285	-0.0201527	-0.00130425	0.0260871	0.234782	3658	-0.00526188	-0.01334	0.00281629	0.202238	0.699634	0.745086	0.388037	0.954064
1-methyl-4-imidazoleacetate	HMDB0002820	C05828	6107	0.00676111	0.00101085	0.0125114	0.0215301	0.146721	2449	0.00977471	0.000697717	0.0188517	0.0352755	0.257272	3658	0.0046131	-0.00281996	0.0120462	0.224335	0.700364	0.743557	0.388524	0.954064
X-23593			6107	0.00681059	0.000981033	0.0126401	0.0223747	0.146721	2449	0.00772522	-0.000595062	0.0160455	0.0693584	0.337134	3658	0.00489981	-0.00281812	0.0126177	0.213896	0.700364	0.238103	0.62558	0.961851
oxalate (ethanedioate)	HMDB0002329	C00209	6107	-0.00798555	-0.0148612	-0.00110994	0.0231711	0.146721	2449	-0.00971078	-0.0184853	-0.000936297	0.0305211	0.237103	3658	-0.00784196	-0.0167639	0.00107995	0.0854777	0.516905	0.0856771	0.769746	0.982002
choline	HMDB0000097	C00114	6107	0.00663113	0.000916925	0.0123453	0.0232854	0.146721	2449	0.00663798	-0.00231891	0.0155949	0.146948	0.487725	3658	0.00559897	-0.00208818	0.0132861	0.153966	0.65431	0.0297666	0.863021	0.989765
isobutyrylcarnitine (C4)	HMDB0000736		6107	-0.00721525	-0.0133695	-0.00106101	0.021908	0.146721	2449	-0.00768983	-0.0180831	0.00270345	0.147612	0.487725	3658	-0.00857019	-0.0164049	-0.000735446	0.0324567	0.428189	0.0175748	0.894533	0.989765
glutamate	HMDB0000148	C00025,C00217	6107	0.00676422	0.000914734	0.0126137	0.0237738	0.147244	2449	0.0024478	-0.00727217	0.0121678	0.621807	0.847441	3658	0.00893397	0.0014006	0.0164673	0.0204543	0.318227	1.06865	0.301251	0.936682
glycochenodeoxycholate glucuronide (1)	HMDB0002579		6107	0.00729248	0.000934229	0.0136507	0.0249373	0.148792	2449	0.00453786	-0.00453498	0.0136107	0.327392	0.703128	3658	0.0108873	0.00297678	0.0187978	0.00719132	0.261206	1.06886	0.301204	0.936682
arabitol/xylitol	HMDB0001851,HMDB0000568,HMDB0002917	C00379,C00542,C01904	6107	0.00673625	0.00087261	0.0125999	0.0247012	0.148792	2449	0.00901022	0.000585466	0.017435	0.0365435	0.262294	3658	0.0033764	-0.00414495	0.0108978	0.379311	0.760148	0.955941	0.328212	0.946351
Fibrinopeptide B (1-9)**			6107	0.00730725	0.000933689	0.0136808	0.0249923	0.148792	2449	0.0102076	-0.000457256	0.0208724	0.0612174	0.320374	3658	0.0051948	-0.00252331	0.0129129	0.187633	0.69161	0.556969	0.455484	0.954064
deoxycholic acid glucuronide			6107	0.00711633	0.000928247	0.0133044	0.0245533	0.148792	2449	0.00517457	-0.00428827	0.0146374	0.284315	0.672684	3658	0.00871991	0.000420599	0.0170192	0.0399167	0.430849	0.304784	0.580899	0.961851
5alpha-pregnan-3beta,20beta-diol monosulfate (1)	HMDB0240580		6107	-0.00632309	-0.0118268	-0.000819434	0.0246922	0.148792	2449	-0.00305882	-0.0107272	0.00460956	0.43468	0.776925	3658	-0.00575308	-0.013576	0.00206982	0.150021	0.647738	0.232374	0.629769	0.961851
1-stearoyl-2-linoleoyl-GPE (18:0/18:2)*	HMDB0008994		6107	0.00648956	0.000763647	0.0122155	0.0266942	0.154524	2449	0.0115365	0.00212819	0.0209447	0.0165916	0.193066	3658	0.00286668	-0.00436464	0.010098	0.437491	0.797652	2.05063	0.152144	0.846704
glycerol	HMDB0000131	C00116	6107	0.00698835	0.000828167	0.0131485	0.0265516	0.154524	2449	0.0078985	-2.03673e-05	0.0158174	0.0511204	0.314517	3658	0.00568096	-0.0028919	0.0142538	0.194532	0.69161	0.138694	0.709583	0.970253
gamma-glutamyltryptophan	HMDB0029160		6107	0.0072432	0.000859567	0.0136268	0.0265234	0.154524	2449	0.00557484	-0.00347204	0.0146217	0.22768	0.600888	3658	0.0067742	-0.00127375	0.0148222	0.099539	0.528075	0.0376889	0.846069	0.989765
orotidine	HMDB0000788		6107	0.00655483	0.000768813	0.0123408	0.02676	0.154524	2449	0.00529945	-0.00389675	0.0144956	0.259218	0.637901	3658	0.00642726	-0.0011276	0.0139821	0.0959743	0.524604	0.0344958	0.852656	0.989765
7-methylxanthine	HMDB0001991	C16353	6107	-0.00768052	-0.0144921	-0.000868905	0.0274782	0.157487	2449	-0.00888068	-0.0186876	0.000926201	0.0764987	0.353921	3658	-0.00683179	-0.0158367	0.00217314	0.137572	0.618429	0.0909734	0.762943	0.982002
mannonate*			6107	0.00648804	0.000707559	0.0122685	0.0281914	0.160378	2449	0.00149733	-0.00661065	0.00960531	0.717531	0.895412	3658	0.0104215	0.00267254	0.0181705	0.00861751	0.275347	2.43222	0.118865	0.846704
X-21339			6107	-0.00696875	-0.0132147	-0.000722776	0.0291398	0.164465	2449	-0.0152695	-0.0249492	-0.0055898	0.00209479	0.0930508	3658	-0.00143839	-0.00912715	0.00625036	0.714004	0.912405	4.80893	0.0283126	0.791505
picolinate	HMDB0002243	C10164	6107	-0.00860001	-0.0163176	-0.000882456	0.0293382	0.164465	2449	-0.00680277	-0.0164322	0.00282666	0.166752	0.512262	3658	-0.0100434	-0.0210301	0.00094327	0.0737093	0.485768	0.189015	0.663738	0.961851
X-13658			6107	0.00700248	0.000658077	0.0133469	0.0309099	0.172021	2449	0.00506384	-0.00418139	0.0143091	0.283529	0.672684	3658	0.0075916	-0.00039492	0.0155781	0.0629662	0.464841	0.164448	0.685094	0.966704
1-palmitoleoylglycerol (16:1)*	HMDB0011565		6107	0.0066041	0.000586416	0.0126218	0.0318728	0.173695	2449	0.0111862	0.000700455	0.0216719	0.0370162	0.263226	3658	0.00211474	-0.00534216	0.00957165	0.578539	0.852818	1.90943	0.167027	0.846704
4-acetamidobutanoate	HMDB0003681	C02946	6107	0.00667818	0.000600632	0.0127557	0.031659	0.173695	2449	0.0113438	0.00202758	0.0206601	0.0173602	0.196068	3658	0.00318119	-0.00423742	0.0105998	0.401003	0.777702	1.80466	0.17915	0.8517
phenylpyruvate	HMDB0000205	C00166	6107	-0.00644026	-0.0123092	-0.0005713	0.0318892	0.173695	2449	-0.00545687	-0.0137692	0.00285544	0.198771	0.554983	3658	-0.00718987	-0.0162967	0.00191692	0.122317	0.583475	0.0758868	0.782951	0.983742
phenol sulfate	HMDB0060015	C02180	6107	-0.00689967	-0.0132041	-0.000595235	0.0323472	0.174948	2449	-0.00987912	-0.018808	-0.000950211	0.0305641	0.237103	3658	-0.00566229	-0.0143114	0.00298682	0.199967	0.698065	0.442027	0.506146	0.954064
3-methylhistidine	HMDB0000479	C01152	6107	-0.00707794	-0.0136105	-0.000545352	0.034108	0.178674	2449	-0.00293474	-0.0118774	0.00600789	0.520368	0.807359	3658	-0.0117655	-0.020559	-0.00297205	0.00896313	0.275347	1.90449	0.167577	0.846704
urea	HMDB0000294	C00086	6107	-0.00720656	-0.0138612	-0.000551865	0.0341992	0.178674	2449	-0.0119532	-0.0220802	-0.00182611	0.0210855	0.226365	3658	-0.00556879	-0.0142824	0.00314485	0.210865	0.700364	0.877269	0.348951	0.946351
pregnenolone sulfate	HMDB0000774	C18044	6107	-0.006535	-0.0125557	-0.000514311	0.0337894	0.178674	2449	-0.00298803	-0.0114169	0.00544079	0.48748	0.803214	3658	-0.00794254	-0.0158653	-1.97861e-05	0.0499125	0.464841	0.704679	0.401216	0.954064
butyrylcarnitine (C4)	HMDB0002013	C02862	6107	0.00715072	0.000558236	0.0137432	0.0339115	0.178674	2449	0.00810899	-0.00249873	0.0187167	0.134659	0.465849	3658	0.004779	-0.00301932	0.0125773	0.230202	0.707035	0.245748	0.620085	0.961851
(S)-3-hydroxybutyrylcarnitine	HMDB0013127		6107	0.00600671	0.00048825	0.0115252	0.0332938	0.178674	2449	0.00782856	-0.000618497	0.0162756	0.0698686	0.337479	3658	0.00523772	-0.00244009	0.0129155	0.181731	0.680826	0.197892	0.656428	0.961851
5-acetylamino-6-amino-3-methyluracil	HMDB0004400	C16366	6107	-0.00704849	-0.0136028	-0.00049418	0.0354622	0.18402	2449	-0.00365347	-0.0134906	0.00618367	0.466985	0.792812	3658	-0.0104112	-0.018566	-0.00225627	0.0126181	0.308311	1.07444	0.299946	0.936682
decadienedioic acid (C10:2-DC)**			6107	0.00649206	0.000427853	0.0125563	0.0362954	0.187079	2449	0.00864178	-0.00112603	0.0184096	0.0834995	0.366443	3658	0.00530794	-0.00291958	0.0135355	0.206578	0.700364	0.261774	0.608904	0.961851
1-stearoyl-2-linoleoyl-GPI (18:0/18:2)	HMDB0009809		6107	0.00593517	0.000375334	0.011495	0.0368278	0.188379	2449	0.0124482	0.00337207	0.0215243	0.00741214	0.129376	3658	0.00116177	-0.00615713	0.00848067	0.755826	0.928759	3.5996	0.0577936	0.791505
1-palmitoyl-2-arachidonoyl-GPC (16:0/20:4n6)	HMDB0007982	C05208	6107	0.00628623	0.000390949	0.0121815	0.0370381	0.188379	2449	0.0115871	0.00209857	0.0210757	0.0170398	0.195322	3658	0.00108801	-0.00674458	0.0089206	0.785524	0.940174	2.79722	0.0944278	0.816763
quinate	HMDB0003072	C00296	6107	-0.00661471	-0.0128411	-0.000388313	0.0377419	0.190696	2449	-0.00910815	-0.0186452	0.000428918	0.0617856	0.320374	3658	-0.00528663	-0.0128352	0.00226191	0.170393	0.65431	0.379224	0.538019	0.954269
hexanoylglutamine			6107	0.00662407	0.000338217	0.0129099	0.0393063	0.197302	2449	0.00382933	-0.00605706	0.0137157	0.448097	0.783541	3658	0.00969421	0.00155284	0.0178356	0.0199506	0.318227	0.805585	0.369429	0.946351
pseudouridine	HMDB0000767	C02067	6107	0.00621317	0.000255317	0.012171	0.0413882	0.205393	2449	0.00829227	-0.00136461	0.0179492	0.092967	0.388504	3658	0.0036755	-0.00387141	0.0112224	0.340211	0.733131	0.545093	0.46033	0.954064
X-25790			6107	0.00589999	0.000240636	0.0115593	0.0414531	0.205393	2449	0.00619674	-0.00202158	0.0144151	0.140047	0.482316	3658	0.00476434	-0.00276951	0.0122982	0.21568	0.700364	0.0634098	0.801186	0.98755
hydroxyasparagine**	HMDB32332	C20631	6107	0.00607762	0.000228301	0.0119269	0.0421368	0.206527	2449	0.00238083	-0.00574362	0.0105053	0.565971	0.831861	3658	0.00866198	0.00138662	0.0159373	0.0199653	0.318227	1.27425	0.25897	0.897763
5-oxoproline	HMDB0000267	C02237,C01879	6107	-0.00653545	-0.012828	-0.000242952	0.0422198	0.206527	2449	-0.00763183	-0.0164179	0.00115423	0.0892546	0.38082	3658	-0.00658243	-0.014717	0.00155211	0.113291	0.566239	0.0295075	0.863613	0.989765
12-HETE	HMDB0006111	C14777	6107	0.00659196	0.000216102	0.0129678	0.0431604	0.209792	2449	0.00691682	-0.00307569	0.0169093	0.175461	0.532625	3658	0.00502591	-0.00341728	0.0134691	0.24382	0.718966	0.0802588	0.776947	0.983742
androstenediol (3beta,17beta) monosulfate (2)	HMDB0240429,HMDB0186954		6107	0.00724608	0.000222886	0.0142693	0.0435967	0.21058	2449	0.0131113	0.00191278	0.0243099	0.0221403	0.226365	3658	0.00335368	-0.00464689	0.0113542	0.411659	0.784501	1.93094	0.164655	0.846704
(R)-3-hydroxybutyrylcarnitine	HMDB0013127		6107	0.00651395	0.00018323	0.0128447	0.0441669	0.212001	2449	0.0116097	0.00228633	0.0209331	0.0149913	0.185698	3658	0.00243755	-0.00560928	0.0104844	0.552937	0.834294	2.13068	0.144376	0.846704
androstenediol (3beta,17beta) disulfate (1)	HMDB0240313	C04295	6107	0.00565924	0.000132741	0.0111857	0.0451875	0.214222	2449	0.0149588	0.00628827	0.0236293	0.000774643	0.0765612	3658	-0.00111151	-0.00781523	0.00559221	0.745321	0.923615	8.25918	0.00405465	0.791505
X-11787			6107	-0.00622054	-0.0122933	-0.000147795	0.0451209	0.214222	2449	-0.00784831	-0.017649	0.00195241	0.117128	0.43456	3658	-0.00633617	-0.0128104	0.000138087	0.0555864	0.464841	0.0636647	0.800795	0.98755
3-hydroxyhexanoylcarnitine (1)			6107	0.00554966	0.000112472	0.0109868	0.0458897	0.216217	2449	0.00824483	0.000240306	0.0162494	0.0440134	0.28646	3658	0.00379936	-0.00439186	0.0119906	0.363681	0.745225	0.578766	0.446796	0.954064
glycochenodeoxycholate 3-sulfate	HMDB0002409,HMDB0002496,HMDB0002497		6107	0.00665085	8.55926e-05	0.0132161	0.0475358	0.222607	2449	0.00831511	-0.00225274	0.018883	0.123635	0.445783	3658	0.00623844	-0.00155514	0.014032	0.117229	0.566239	0.0960822	0.756583	0.982002
malate	HMDB0031518,HMDB0000156,HMDB0000744	C00149,C00711,C00497	6107	0.006412	7.05291e-05	0.0127535	0.0479557	0.223212	2449	0.0150165	0.00585955	0.0241735	0.00138843	0.078054	3658	-5.38247e-05	-0.00865612	0.00854847	0.99022	0.994103	5.52712	0.0187239	0.791505
gulonate*	HMDB0003290	C00800	6107	0.00581536	-1.38061e-05	0.0116445	0.0510028	0.233209	2449	0.0105761	0.00108334	0.0200689	0.0294289	0.235431	3658	0.00182525	-0.00548656	0.00913705	0.62484	0.867063	2.04889	0.152317	0.846704
gamma-glutamylphenylalanine	HMDB0000594		6107	0.00554129	-2.07194e-05	0.0111033	0.051318	0.233209	2449	0.0011837	-0.00714633	0.00951373	0.780729	0.925309	3658	0.00817813	0.00103167	0.0153246	0.0252837	0.353052	1.5601	0.21165	0.869237
tetradecanedioate (C14-DC)	HMDB0000872		6107	0.00674986	-2.03235e-05	0.01352	0.0511498	0.233209	2449	0.0100167	-0.000274555	0.0203079	0.0569765	0.317086	3658	0.00375878	-0.0052521	0.0127697	0.413939	0.784951	0.804021	0.369894	0.946351
hexanoylcarnitine (C6)	HMDB0000756		6107	0.00583135	-1.56732e-05	0.0116784	0.0510752	0.233209	2449	0.00821596	-0.00100081	0.0174327	0.0811955	0.363366	3658	0.00325948	-0.00600356	0.0125225	0.490679	0.816258	0.552682	0.457224	0.954064
sphingomyelin (d18:1/24:1, d18:2/24:0)*	HMDB0012107		6107	0.00590762	-5.36946e-05	0.0118689	0.052561	0.237452	2449	0.00896369	-0.000364171	0.0182916	0.0601905	0.320374	3658	0.00195417	-0.00585748	0.00976581	0.624105	0.867063	1.27503	0.258825	0.897763
1-palmitoyl-GPI (16:0)	HMDB0061695		6107	0.00603293	-6.33443e-05	0.0121292	0.0528907	0.237544	2449	0.00920106	-0.00112705	0.0195292	0.081379	0.363366	3658	0.00172154	-0.00639284	0.00983593	0.677693	0.891239	1.24572	0.264371	0.897763
gamma-tocopherol/beta-tocopherol	HMDB0006335,HMDB0001492	C14152,C02483	6107	0.0061279	-7.57028e-05	0.0123315	0.0533252	0.237931	2449	0.0105855	0.00111411	0.0200569	0.0289245	0.234782	3658	0.00263301	-0.00544295	0.010709	0.523073	0.829637	1.5681	0.210483	0.869237
1-arachidonoyl-GPI (20:4)*	HMDB0061690		6107	0.00615697	-8.31703e-05	0.0123971	0.0535965	0.237931	2449	0.0090466	-0.000562924	0.0186561	0.0655766	0.327031	3658	0.00199817	-0.00577912	0.00977547	0.614763	0.867063	1.24875	0.263792	0.897763
4-methyl-2-oxopentanoate	HMDB0000695	C00233	6107	-0.00574638	-0.0115943	0.000101486	0.0545765	0.24089	2449	-0.00041987	-0.00847758	0.00763784	0.918693	0.966028	3658	-0.0101474	-0.0186622	-0.00163262	0.0198469	0.318227	2.645	0.103876	0.818744
tiglylcarnitine (C5:1-DC)	HMDB0002366		6107	-0.00661529	-0.0133967	0.000166085	0.0563508	0.2473	2449	-0.0101245	-0.0213579	0.00110878	0.0778897	0.35396	3658	-0.00645149	-0.014498	0.001595	0.116628	0.566239	0.271436	0.60237	0.961851
1-stearoyl-2-oleoyl-GPE (18:0/18:1)	HMDB0008993		6107	0.00566907	-0.000152653	0.0114908	0.056788	0.247802	2449	0.0102431	0.000110379	0.0203759	0.0480753	0.305139	3658	0.00196779	-0.00547722	0.0094128	0.604631	0.866337	1.66393	0.197074	0.855857
5,6-dihydrouridine	HMDB0000497		6107	0.00611541	-0.000200107	0.0124309	0.0581876	0.252475	2449	0.00874567	-0.00160584	0.0190972	0.0983348	0.401708	3658	0.003345	-0.0046969	0.0113869	0.415273	0.78528	0.652083	0.419369	0.954064
2-aminoadipate	HMDB0000510	C00956	6107	-0.00520519	-0.0105893	0.000178931	0.0585893	0.25279	2449	-0.00998961	-0.01889	-0.00108925	0.0282524	0.234782	3658	-0.00225106	-0.0104159	0.00591375	0.589154	0.861824	1.57695	0.2092	0.869237
dehydroepiandrosterone sulfate (DHEA-S)	HMDB0001032	C04555	6107	-0.00546836	-0.0111394	0.000202719	0.0592464	0.254197	2449	0.000807846	-0.00683484	0.00845053	0.835956	0.944023	3658	-0.0105785	-0.0182838	-0.00287324	0.00733535	0.261206	4.22852	0.0397502	0.791505
X-13866			6107	-0.00573132	-0.011692	0.000229336	0.0599668	0.255858	2449	-0.00638749	-0.015773	0.00299805	0.182817	0.538496	3658	-0.00566441	-0.0137124	0.00238361	0.168285	0.65431	0.0131394	0.908741	0.989765
tartronate (hydroxymalonate)	HMDB0035227	C02287	6107	-0.00632496	-0.0129126	0.000262687	0.0603394	0.256026	2449	-0.0112633	-0.0195739	-0.0029526	0.00813976	0.135899	3658	-0.0033213	-0.0116344	0.00499178	0.433916	0.797652	1.75358	0.185428	0.8517
5alpha-androstan-3beta,17alpha-diol disulfate	HMDB0094682		6107	-0.00556603	-0.0113891	0.000257091	0.0614883	0.259467	2449	-0.00616132	-0.0155609	0.00323821	0.199447	0.554983	3658	-0.0041825	-0.011572	0.00320705	0.267746	0.731777	0.105222	0.745651	0.982002
N-acetylvaline	HMDB0011757		6107	-0.00579675	-0.0119043	0.000310836	0.0633378	0.264627	2449	-0.00374728	-0.0128133	0.00531871	0.418238	0.776925	3658	-0.00731813	-0.0152888	0.000652505	0.0724624	0.483923	0.336134	0.56207	0.960045
theobromine	HMDB0002825	C07480	6107	-0.00707847	-0.0145383	0.00038133	0.0634002	0.264627	2449	-0.00575883	-0.0165841	0.00506645	0.297583	0.679183	3658	-0.00819754	-0.0178411	0.00144603	0.0962446	0.524604	0.108696	0.741633	0.982002
X-12544			6107	-0.00608408	-0.0125429	0.000374793	0.0653444	0.271268	2449	-0.00793867	-0.0186023	0.00272498	0.145129	0.487725	3658	-0.00466266	-0.0122952	0.00296985	0.231672	0.707035	0.239737	0.624396	0.961851
cysteine s-sulfate	HMDB0000731	C05824	6107	0.00594689	-0.000428939	0.0123227	0.0680235	0.279369	2449	0.00681762	-0.00370923	0.0173445	0.204875	0.565987	3658	0.00443274	-0.00378368	0.0126492	0.290775	0.732143	0.122524	0.726313	0.976387
X-23639			6107	-0.00587134	-0.012158	0.000415274	0.0676653	0.279369	2449	-0.00719798	-0.0164403	0.00204435	0.127502	0.451854	3658	-0.00525097	-0.0134061	0.00290414	0.207463	0.700364	0.0958517	0.756866	0.982002
1-(1-enyl-palmitoyl)-2-oleoyl-GPC (P-16:0/18:1)*	HMDB0007996		6107	0.00590908	-0.000487739	0.0123059	0.0707083	0.28581	2449	0.00859984	-3.24018e-05	0.0172321	0.0513952	0.314517	3658	0.00276938	-0.00641064	0.0119494	0.554572	0.83512	0.822401	0.364479	0.946351
linoleoylcarnitine (C18:2)*	HMDB0006469		6107	0.00549562	-0.000442582	0.0114338	0.0701882	0.28581	2449	0.00669424	-0.00253611	0.0159246	0.155778	0.494369	3658	0.00359915	-0.00410954	0.0113078	0.360525	0.745225	0.254452	0.613957	0.961851
1-(1-enyl-palmitoyl)-2-oleoyl-GPE (P-16:0/18:1)*	HMDB0011342		6107	0.00609296	-0.000498299	0.0126842	0.0705118	0.28581	2449	0.00479644	-0.0065098	0.0161027	0.406082	0.776925	3658	0.0053845	-0.0027112	0.0134802	0.192898	0.69161	0.00687001	0.933943	0.989765
1-(1-enyl-stearoyl)-2-oleoyl-GPE (P-18:0/18:1)	HMDB0011375		6107	0.0060108	-0.000544592	0.0125662	0.0728097	0.291239	2449	0.00286837	-0.00797482	0.0137116	0.604346	0.847141	3658	0.00658119	-0.00151493	0.0146773	0.111661	0.566239	0.289177	0.590748	0.961851
X-12462			6107	0.00629416	-0.000568138	0.0131565	0.0727212	0.291239	2449	0.00674475	-0.00348064	0.0169702	0.196644	0.554983	3658	0.00531775	-0.00305199	0.0136875	0.21354	0.700364	0.0447995	0.832373	0.989765
gamma-glutamylcitrulline*			6107	-0.00558333	-0.0116829	0.00051622	0.0732959	0.291665	2449	-0.00904856	-0.0193592	0.00126203	0.0860084	0.371523	3658	-0.00462337	-0.0121723	0.00292558	0.230486	0.707035	0.460668	0.497312	0.954064
X-12849			6107	-0.00608743	-0.0127812	0.000606311	0.0751776	0.29761	2449	-0.0109867	-0.0222218	0.000248336	0.055824	0.316587	3658	-0.00295198	-0.0116882	0.00578425	0.508062	0.824324	1.22437	0.268505	0.897763
N-palmitoyl-sphingosine (d18:1/16:0)	HMDB0004949		6107	0.00523484	-0.000563803	0.0110335	0.077329	0.303235	2449	0.0106401	0.000993939	0.0202862	0.0310738	0.238647	3658	0.000335274	-0.00756609	0.00823664	0.933748	0.974744	2.62362	0.105284	0.818744
1-arachidonoyl-GPA (20:4)	HMDB0062312		6107	0.00586621	-0.000633102	0.0123655	0.0773881	0.303235	2449	0.00963095	-0.000233071	0.019495	0.0562059	0.316587	3658	0.00128113	-0.00671369	0.00927594	0.753579	0.928759	1.66128	0.197431	0.855857
tetradecadienedioate (C14:2-DC)*			6107	0.00505983	-0.000561607	0.0106813	0.0782081	0.304892	2449	0.00967289	-6.38549e-05	0.0194096	0.0520523	0.314517	3658	0.000717437	-0.00734259	0.00877747	0.861566	0.959817	1.92833	0.164942	0.846704
1-palmitoyl-GPE (16:0)	HMDB0011503		6107	0.0056008	-0.000669443	0.011871	0.0805005	0.309412	2449	0.0111909	0.00161391	0.0207679	0.0224007	0.226365	3658	0.000755607	-0.00753099	0.0090422	0.858222	0.959817	2.60818	0.106313	0.818744
1-stearoyl-GPI (18:0)	HMDB0240261		6107	0.00548949	-0.000657674	0.0116367	0.0805759	0.309412	2449	0.0101414	0.000202856	0.0200799	0.0460163	0.294994	3658	0.000544265	-0.00796208	0.00905061	0.900247	0.968824	2.0675	0.150468	0.846704
choline phosphate	HMDB0001565	C00588	6107	-0.00579645	-0.0122712	0.000678284	0.0798244	0.309412	2449	-0.00146326	-0.0111827	0.0082562	0.768055	0.915129	3658	-0.00973431	-0.0173043	-0.00216433	0.0119943	0.308311	1.73151	0.188218	0.8517
1-stearoyl-2-linoleoyl-GPC (18:0/18:2)*	HMDB0008039		6107	0.00508016	-0.000653782	0.0108141	0.0829838	0.317073	2449	0.00746775	-0.00269556	0.0176311	0.150424	0.487725	3658	0.00261339	-0.00470895	0.00993574	0.484508	0.814905	0.576912	0.447525	0.954064
glutamine conjugate of C6H10O2 (2)*			6107	0.00498259	-0.000711327	0.0106765	0.0868345	0.330143	2449	0.00375969	-0.00514498	0.0126644	0.408313	0.776925	3658	0.00729651	-1.97967e-05	0.0146128	0.0511082	0.464841	0.361788	0.547515	0.957839
oleoylcholine	HMDB0240596		6107	0.00511417	-0.000800999	0.0110293	0.0906717	0.338038	2449	0.0127405	0.0027491	0.0227318	0.012749	0.171776	3658	-0.00240855	-0.00964422	0.00482713	0.514394	0.824749	5.79296	0.0160905	0.791505
indoleacetoylcarnitine*			6107	0.00598448	-0.000930551	0.0128995	0.0903575	0.338038	2449	0.00840821	-0.00227169	0.0190881	0.123415	0.445783	3658	0.00294326	-0.00526682	0.0111533	0.482569	0.814533	0.632228	0.426539	0.954064
6-bromotryptophan			6107	-0.00547217	-0.0117856	0.000841286	0.0898697	0.338038	2449	-0.00295315	-0.014423	0.00851668	0.614026	0.847441	3658	-0.00797554	-0.0158441	-0.000107011	0.0474396	0.464841	0.500842	0.47913	0.954064
branched-chain, straight-chain, or cyclopropyl 10:1 fatty acid (1)*			6107	0.00576361	-0.000877954	0.0124052	0.0894779	0.338038	2449	0.0038482	-0.00581249	0.0135089	0.435315	0.776925	3658	0.00747304	-0.00123256	0.0161786	0.093022	0.524604	0.298461	0.584849	0.961851
sphingomyelin (d18:2/16:0, d18:1/16:1)*	HMDB0240638,HMDB0240613		6107	0.00526567	-0.000871519	0.0114029	0.0931527	0.34281	2449	0.00716789	-0.00264019	0.016976	0.15263	0.490148	3658	0.00233074	-0.00549941	0.0101609	0.559848	0.83845	0.570648	0.450002	0.954064
10-heptadecenoate (17:1n7)	HMDB0060038		6107	0.00557114	-0.000931025	0.0120733	0.0936029	0.34281	2449	0.00779686	-0.00145156	0.0170453	0.0990604	0.402531	3658	0.00302108	-0.00547905	0.0115212	0.486333	0.815511	0.555286	0.456166	0.954064
lithocholate sulfate (1)			6107	-0.00500043	-0.0108389	0.000838042	0.0937371	0.34281	2449	-0.0050649	-0.0143112	0.00418138	0.283483	0.672684	3658	-0.00456675	-0.0125328	0.00339935	0.261655	0.73073	0.00639998	0.936237	0.989765
nicotinamide N-oxide	HMDB0002730		6107	-0.00559689	-0.0121119	0.000918173	0.0927443	0.34281	2449	-0.00602865	-0.0170867	0.00502944	0.285769	0.673021	3658	-0.00548393	-0.0134734	0.00250553	0.179056	0.674094	0.00612441	0.937622	0.989765
3-hydroxyhippurate	HMDB0006116		6107	-0.00488101	-0.0105908	0.000828806	0.094357	0.343442	2449	-0.00696313	-0.015959	0.00203276	0.129846	0.457439	3658	-0.00351984	-0.0109518	0.00391216	0.353668	0.745225	0.334497	0.563023	0.960045
X-11470			6107	-0.00612294	-0.0133191	0.00107326	0.0959004	0.347413	2449	-0.00671705	-0.0178792	0.00444507	0.238751	0.617376	3658	-0.00632052	-0.0144465	0.00180541	0.127934	0.595475	0.00316862	0.95511	0.992214
X-11444			6107	-0.00549378	-0.0119723	0.000984751	0.0970192	0.349816	2449	-0.00845525	-0.0178114	0.000900884	0.0770982	0.35396	3658	-0.00449973	-0.0130897	0.00409024	0.304995	0.732143	0.372565	0.541609	0.954543
tetrahydrocortisone glucuronide (5)			6107	-0.00516218	-0.0112652	0.000940876	0.0978723	0.351243	2449	-0.00487308	-0.0144114	0.00466522	0.317123	0.700303	3658	-0.00637787	-0.0139001	0.00114436	0.0971	0.524604	0.0589481	0.808166	0.988331
X-15245			6107	0.00526586	-0.00100792	0.0115396	0.100469	0.35506	2449	0.00968509	-0.000486785	0.019857	0.0625731	0.320374	3658	0.0011219	-0.00695703	0.00920083	0.785585	0.940174	1.66939	0.19634	0.855857
myristoyl dihydrosphingomyelin (d18:0/14:0)*	HMDB0012085		6107	0.00582161	-0.00111864	0.0127618	0.100682	0.35506	2449	0.00954347	-0.000947366	0.0200343	0.0751665	0.349866	3658	0.00127906	-0.00731148	0.00986961	0.770527	0.938623	1.42707	0.232244	0.897763
eicosanedioate (C20-DC)			6107	-0.00497898	-0.0109326	0.000974669	0.10171	0.35506	2449	-0.00902132	-0.0175098	-0.000532872	0.0377324	0.263441	3658	-0.00214247	-0.0105791	0.00629415	0.618864	0.867063	1.26909	0.259938	0.897763
methyl glucopyranoside (alpha + beta)	HMDB0029965		6107	-0.00558185	-0.0122211	0.00105738	0.0999073	0.35506	2449	-0.00191317	-0.0121475	0.00832114	0.714222	0.895412	3658	-0.00871895	-0.0170372	-0.000400669	0.0403921	0.430849	1.02298	0.311814	0.944383
deoxycholic acid 12-sulfate*			6107	0.00483609	-0.000938815	0.010611	0.101245	0.35506	2449	0.00750454	-0.00246519	0.0174743	0.140721	0.482473	3658	0.00309394	-0.00401385	0.0102017	0.393932	0.776219	0.498474	0.480171	0.954064
9,10-DiHOME	HMDB0004704	C14828	6107	0.00522558	-0.00102014	0.0114713	0.101557	0.35506	2449	0.00693211	-0.00238163	0.0162459	0.145222	0.487725	3658	0.00319236	-0.00534193	0.0117266	0.463766	0.811327	0.33667	0.561758	0.960045
X-24243			6107	0.00536862	-0.00107049	0.0118077	0.102751	0.35707	2449	0.00251815	-0.00733162	0.0123679	0.616527	0.847441	3658	0.00721944	-0.00106095	0.0154998	0.0880216	0.524035	0.51276	0.473946	0.954064
docosapentaenoate (n6 DPA; 22:5n6)	HMDB0001976	C16513	6107	0.00478176	-0.00103247	0.010596	0.107498	0.360552	2449	0.0130897	0.00440727	0.0217721	0.00326801	0.108352	3658	-0.00183746	-0.0100386	0.00636372	0.660735	0.88098	6.00063	0.0143007	0.791505
orotate	HMDB0000226	C00295	6107	0.00549291	-0.00119515	0.012181	0.107978	0.360552	2449	0.0137471	0.00426625	0.0232279	0.004658	0.109677	3658	-0.000971858	-0.00954863	0.00760492	0.824324	0.955908	5.0918	0.0240392	0.791505
thioproline	HMDB0062164		6107	-0.00495194	-0.0109529	0.001049	0.106321	0.360552	2449	-0.00886481	-0.0184958	0.000766214	0.0717966	0.34095	3658	-0.00110808	-0.00893419	0.00671803	0.781491	0.940174	1.50079	0.22055	0.891487
eicosapentaenoate (EPA; 20:5n3)	HMDB0001999	C06428	6107	-0.00503909	-0.0111163	0.00103808	0.104644	0.360552	2449	-0.00348379	-0.013682	0.00671445	0.503446	0.803214	3658	-0.00797307	-0.0154198	-0.000526338	0.0362978	0.428873	0.485515	0.485935	0.954064
paraxanthine	HMDB0001860	C13747	6107	-0.00617098	-0.0136808	0.00133887	0.1078	0.360552	2449	-0.00370121	-0.01487	0.00746763	0.516294	0.807359	3658	-0.00839311	-0.0170799	0.000293662	0.0587666	0.464841	0.4224	0.515742	0.954064
ectoine	HMDB0240650	C06231	6107	-0.00537973	-0.0119266	0.00116713	0.107796	0.360552	2449	-0.00313955	-0.0123787	0.00609965	0.505696	0.803214	3658	-0.00743556	-0.0166636	0.00179246	0.114828	0.566239	0.415771	0.519055	0.954064
p-cresol glucuronide*	HMDB0011686		6107	0.00480499	-0.00101236	0.0106223	0.105991	0.360552	2449	0.00292437	-0.00646686	0.0123156	0.541913	0.821949	3658	0.00629815	-0.00104591	0.0136422	0.0933393	0.524604	0.307641	0.579132	0.961851
azelate (C9-DC)	HMDB0000784	C08261	6107	0.00598525	-0.00127185	0.0132424	0.106512	0.360552	2449	0.003661	-0.00798799	0.01531	0.53818	0.821949	3658	0.00711007	-0.000708246	0.0149284	0.0752101	0.486341	0.232177	0.629914	0.961851
adipoylcarnitine (C6-DC)	HMDB0061677		6107	0.00519292	-0.00109731	0.0114832	0.10617	0.360552	2449	0.00671572	-0.00312592	0.0165574	0.181657	0.538496	3658	0.00381875	-0.00472762	0.0123651	0.381525	0.760148	0.189756	0.66312	0.961851
glutamine	HMDB0000641	C00064	6107	-0.00493704	-0.0109733	0.00109927	0.109446	0.363874	2449	-0.00906935	-0.0183648	0.000226096	0.0563807	0.316587	3658	-0.00335774	-0.0117116	0.00499616	0.43115	0.795969	0.80233	0.370398	0.946351
threonate	HMDB0062620,HMDB0000943	C01620	6107	-0.00546295	-0.0121933	0.00126741	0.112157	0.371278	2449	-0.00694424	-0.0165446	0.00265616	0.15687	0.495787	3658	-0.00540006	-0.0135295	0.00272941	0.193466	0.69161	0.0578807	0.809877	0.988849
alliin	HMDB0033592	C08265	6107	-0.00583496	-0.0130487	0.00137882	0.113408	0.372212	2449	-0.0123315	-0.0217541	-0.00290879	0.0105931	0.1535	3658	-0.000864863	-0.0104253	0.00869553	0.859332	0.959817	2.8031	0.094082	0.816763
oleate/vaccenate (18:1)	HMDB0003231,HMDB0000573,HMDB0240219,HMDB0000207	C21944,C08367,C01712,C00712	6107	0.00501507	-0.00117682	0.011207	0.112929	0.372212	2449	0.00738527	-0.00186932	0.0166399	0.1184	0.436747	3658	0.00304583	-0.00486435	0.010956	0.450746	0.800574	0.488048	0.484799	0.954064
2-hydroxy-4-(methylthio)butanoic acid	HMDB0037115		6107	0.00444748	-0.00106463	0.00995959	0.114305	0.373557	2449	0.00637474	-0.00295474	0.0157042	0.181075	0.538496	3658	0.00237207	-0.00499895	0.00974308	0.528464	0.829637	0.435347	0.509377	0.954064
X-23276			6107	0.00507667	-0.00126878	0.0114221	0.117386	0.382001	2449	0.00607042	-0.00414477	0.0162856	0.244661	0.624006	3658	0.0038912	-0.00366166	0.0114441	0.313034	0.732143	0.113034	0.736716	0.98032
cortisone	HMDB0002802	C00762	6107	-0.00514004	-0.011622	0.00134187	0.120653	0.38609	2449	-0.000661739	-0.0110006	0.00967716	0.900217	0.965584	3658	-0.0084764	-0.0164492	-0.000503599	0.0376234	0.430046	1.37625	0.24074	0.897763
glutarylcarnitine (C5-DC)	HMDB0013130		6107	-0.00514619	-0.0116297	0.00133735	0.120303	0.38609	2449	-0.00219962	-0.01157	0.00717072	0.645643	0.853977	3658	-0.00800962	-0.0164538	0.000434534	0.0635238	0.464841	0.815004	0.366645	0.946351
X-21319			6107	-0.00475411	-0.0107425	0.00123429	0.120231	0.38609	2449	-0.00587137	-0.0160119	0.00426917	0.256967	0.636616	3658	-0.00390984	-0.0118674	0.00404769	0.33595	0.733131	0.0889569	0.765507	0.982002
2'-O-methyluridine	HMDB0240328		6107	0.00489121	-0.00127453	0.011057	0.12051	0.38609	2449	0.00487088	-0.00483353	0.0145753	0.325688	0.703128	3658	0.00601392	-0.00244448	0.0144723	0.163998	0.65431	0.0302861	0.861843	0.989765
androstenediol (3alpha, 17alpha) monosulfate (3)			6107	-0.00474762	-0.0107561	0.00126091	0.121984	0.386151	2449	0.0023406	-0.0067497	0.0114309	0.61401	0.847441	3658	-0.00944815	-0.0169975	-0.00189882	0.0144659	0.308311	3.82354	0.0505374	0.791505
S-methylcysteine sulfoxide	HMDB0029432		6107	-0.0042731	-0.00968394	0.00113774	0.122181	0.386151	2449	-0.00720621	-0.0160428	0.00163043	0.110568	0.422467	3658	-0.00125643	-0.0088023	0.00628944	0.744282	0.923615	1.00712	0.315595	0.944383
3-methylxanthine	HMDB0001886	C16357	6107	-0.0053358	-0.0120823	0.00141072	0.121631	0.386151	2449	-0.00534492	-0.0149848	0.00429495	0.277657	0.6643	3658	-0.00541327	-0.0143699	0.00354333	0.236674	0.710989	0.000103632	0.991878	0.996816
2-palmitoyl-GPC (16:0)*	HMDB0061702		6107	0.00570617	-0.00155888	0.0129712	0.124225	0.391002	2449	0.0102137	-0.000744923	0.0211722	0.0683054	0.334131	3658	0.000364969	-0.00845641	0.00918635	0.935399	0.974744	1.88274	0.170023	0.847905
1,7-dimethylurate	HMDB0011103	C16356	6107	-0.00525247	-0.0119572	0.00145224	0.125197	0.392454	2449	-0.00407211	-0.0139581	0.00581386	0.419843	0.776925	3658	-0.0064674	-0.0144804	0.00154565	0.114223	0.566239	0.136098	0.712191	0.970253
2-aminooctanoate	HMDB0000991		6107	-0.00456431	-0.0103987	0.00127011	0.125724	0.392503	2449	-0.00567654	-0.0149605	0.00360739	0.231302	0.608356	3658	-0.00478337	-0.0123025	0.00273573	0.212959	0.700364	0.0214714	0.883502	0.989765
2-hydroxy-3-methylvalerate	HMDB0000317		6107	0.00386701	-0.00108922	0.00882323	0.126728	0.392817	2449	0.00872486	0.00109088	0.0163588	0.0255044	0.234782	3658	0.00016747	-0.00647251	0.00680745	0.960591	0.982475	2.74802	0.0973752	0.818744
palmitate (16:0)	HMDB0000220	C00249	6107	0.00466232	-0.00136116	0.0106858	0.129771	0.392817	2449	0.00900453	-0.000400242	0.0184093	0.0611317	0.320374	3658	0.000907806	-0.00656129	0.0083769	0.811798	0.951848	1.74597	0.186384	0.8517
methionine	HMDB0000696	C00073	6107	-0.00400228	-0.00917968	0.00117512	0.130264	0.392817	2449	-0.00689457	-0.0147131	0.00092393	0.0845111	0.368776	3658	-0.00219224	-0.0089763	0.00459181	0.526754	0.829637	0.792722	0.373278	0.946351
eicosenoate (20:1)	HMDB0002231,HMDB0062436	C16526	6107	0.00476676	-0.0014022	0.0109357	0.130428	0.392817	2449	0.0078451	-0.00187099	0.0175612	0.114126	0.428733	3658	0.00263657	-0.00509952	0.0103727	0.504412	0.820738	0.675619	0.411099	0.954064
lignoceroyl sphingomyelin (d18:1/24:0)	HMDB0011697		6107	-0.00451241	-0.010349	0.00132419	0.130218	0.392817	2449	-0.00306725	-0.0128241	0.0066896	0.53806	0.821949	3658	-0.00817277	-0.0157398	-0.000605715	0.034702	0.428189	0.656797	0.417693	0.954064
1-oleoyl-GPI (18:1)	HMDB0061693		6107	0.00452286	-0.00129163	0.0103374	0.127884	0.392817	2449	0.00662167	-0.00383069	0.017074	0.214916	0.584461	3658	0.00141333	-0.00648808	0.00931474	0.726033	0.915588	0.606966	0.435932	0.954064
sphingomyelin (d18:1/21:0, d17:1/22:0, d16:1/23:0)*	HMDB0240619,HMDB0240611,HMDB0240621		6107	-0.00503242	-0.0115386	0.00147382	0.130043	0.392817	2449	-0.00770059	-0.0182373	0.00283613	0.15262	0.490148	3658	-0.00529897	-0.0129414	0.00234346	0.174692	0.664205	0.130773	0.717632	0.973748
N-acetyl-1-methylhistidine*	HMDB0240340		6107	0.00503866	-0.00147067	0.011548	0.12975	0.392817	2449	0.005794	-0.00582843	0.0174164	0.328978	0.703776	3658	0.00392894	-0.00377831	0.0116362	0.31815	0.732143	0.0687067	0.793229	0.98755
beta-citrylglutamate		C20775	6107	0.00453674	-0.00132023	0.0103937	0.129492	0.392817	2449	0.00390867	-0.00519295	0.0130103	0.400336	0.776925	3658	0.00426514	-0.00363543	0.0121657	0.290459	0.732143	0.0033604	0.953773	0.992214
N-acetylphenylalanine	HMDB0000512	C03519	6107	0.00467966	-0.00142532	0.0107846	0.13352	0.39944	2449	0.00828302	-0.00151724	0.0180833	0.0982098	0.401708	3658	0.00266991	-0.004761	0.0101008	0.481587	0.814533	0.800145	0.37105	0.946351
X-18901			6107	-0.004833	-0.0111404	0.00147442	0.133667	0.39944	2449	-0.00318044	-0.0128224	0.00646157	0.518238	0.807359	3658	-0.00696151	-0.0151529	0.00122985	0.0963196	0.524604	0.343104	0.558043	0.960045
1-methylxanthine	HMDB0010738	C16358	6107	-0.005909	-0.0136541	0.00183606	0.135347	0.402894	2449	-0.00537586	-0.0163896	0.00563791	0.339175	0.719224	3658	-0.00685958	-0.0167729	0.0030537	0.175564	0.664205	0.0385134	0.844416	0.989765
ergothioneine	HMDB0003045	C05570	6107	-0.00443346	-0.0103727	0.00150581	0.143972	0.420419	2449	-0.00030541	-0.0101516	0.00954074	0.951546	0.976259	3658	-0.00866332	-0.0158168	-0.00150979	0.0179425	0.318227	1.81167	0.178308	0.8517
2-stearoyl-GPE (18:0)*	HMDB0011129		6107	0.00571282	-0.00192123	0.0133469	0.142972	0.420419	2449	0.00935902	-0.00121549	0.0199335	0.0833831	0.366443	3658	0.0013163	-0.00755055	0.0101832	0.771186	0.938623	1.30479	0.25334	0.897763
isobutyrylglycine	HMDB0000730		6107	-0.00468845	-0.0109548	0.00157786	0.143044	0.420419	2449	-0.00589164	-0.0157465	0.00396318	0.241826	0.623231	3658	-0.00427101	-0.0121402	0.00359817	0.287878	0.732143	0.0634381	0.801142	0.98755
X-24544			6107	-0.00451937	-0.01056	0.00152122	0.143062	0.420419	2449	-0.00333637	-0.0117184	0.00504567	0.435659	0.776925	3658	-0.00483159	-0.0131206	0.00345739	0.253744	0.724443	0.0618018	0.80367	0.98755
X-14939			6107	-0.00467018	-0.0109193	0.00157897	0.143508	0.420419	2449	-0.00557038	-0.0159289	0.00478816	0.292373	0.674971	3658	-0.00416842	-0.0124253	0.00408845	0.322848	0.732143	0.0430276	0.835673	0.989765
X-24951			6107	-0.00495386	-0.0116379	0.00173014	0.146842	0.422493	2449	-0.0123308	-0.0222594	-0.00240224	0.0152566	0.185985	3658	-0.00108375	-0.00928518	0.00711769	0.795735	0.943093	2.93012	0.086941	0.816763
pantothenate	HMDB0000210	C00864	6107	-0.00446822	-0.0104941	0.00155763	0.146648	0.422493	2449	-0.000524242	-0.0108358	0.00978727	0.920664	0.966028	3658	-0.00882297	-0.0161973	-0.00144865	0.0193673	0.318227	1.6462	0.199477	0.855857
N-methylproline	HMDB0094696		6107	-0.00510959	-0.0120044	0.00178522	0.146882	0.422493	2449	-0.00626752	-0.0163881	0.00385311	0.225379	0.598932	3658	-0.00477234	-0.013141	0.00359634	0.264166	0.731777	0.0497952	0.82342	0.989765
1-linoleoyl-GPA (18:2)*	HMDB0007856		6107	0.00495081	-0.00172714	0.0116288	0.146725	0.422493	2449	0.00410727	-0.00672971	0.0149443	0.457912	0.787747	3658	0.00454133	-0.00332218	0.0124048	0.258142	0.726201	0.00403717	0.949338	0.992214
3-hydroxybutyrate (BHBA)	HMDB0000442,HMDB0000357,HMDB0000011	C03197,C01089	6107	0.0052532	-0.00185682	0.0123632	0.148102	0.424412	2449	0.00490297	-0.00542105	0.015227	0.352381	0.735403	3658	0.00635297	-0.00258162	0.0152876	0.163966	0.65431	0.043327	0.835111	0.989765
1,3-dimethylurate	HMDB0001857		6107	-0.0050603	-0.0119305	0.00180993	0.14936	0.426427	2449	-0.000720914	-0.0108194	0.00937758	0.888778	0.965462	3658	-0.00872913	-0.0176823	0.000224016	0.0565122	0.464841	1.35259	0.244826	0.897763
1-arachidonoyl-GPC (20:4n6)*	HMDB0010395	C05208	6107	0.00426555	-0.00159441	0.0101255	0.154184	0.438568	2449	0.0109799	0.00114839	0.0208114	0.029042	0.234782	3658	-0.00312319	-0.0112973	0.00505097	0.454246	0.802525	4.67382	0.0306257	0.791505
X-11478			6107	-0.00439086	-0.0104355	0.00165377	0.155037	0.439367	2449	-0.0067895	-0.0176377	0.00405871	0.220494	0.592097	3658	-0.00249253	-0.00977857	0.0047935	0.502809	0.819868	0.415345	0.519269	0.954064
alpha-hydroxyisovalerate	HMDB0000407		6107	0.00393308	-0.00152583	0.00939199	0.158423	0.446677	2449	0.00974564	0.00103925	0.018452	0.0286771	0.234782	3658	-0.00121206	-0.00848338	0.00605926	0.744008	0.923615	3.58465	0.0583157	0.791505
gamma-glutamylvaline	HMDB0011172		6107	0.00432592	-0.00168338	0.0103352	0.15878	0.446677	2449	0.00285023	-0.00640119	0.0121017	0.546212	0.821949	3658	0.00404184	-0.00293071	0.0110144	0.256368	0.726201	0.0406435	0.840228	0.989765
2-hydroxyglutarate	HMDB0059655	C02630	6107	0.00438941	-0.00175345	0.0105323	0.161873	0.44915	2449	0.0109658	0.00162191	0.0203097	0.0218282	0.226365	3658	-0.00135125	-0.0101329	0.00743038	0.763078	0.93468	3.54439	0.0597472	0.791505
glycodeoxycholate 3-sulfate			6107	0.00453145	-0.00178603	0.0108489	0.160277	0.44915	2449	0.00967193	-1.76208e-05	0.0193615	0.0509458	0.314517	3658	0.000808259	-0.00710827	0.00872478	0.841467	0.959817	1.92773	0.165007	0.846704
aconitate [cis or trans]	HMDB0000958,HMDB000072	C004174,C02341	6107	0.00437261	-0.0017362	0.0104814	0.161152	0.44915	2449	0.00583753	-0.00420849	0.0158835	0.255265	0.634445	3658	0.00303152	-0.00440444	0.0104675	0.424595	0.789561	0.19362	0.659921	0.961851
1-stearoyl-2-arachidonoyl-GPC (18:0/20:4)	HMDB0008048		6107	0.00405206	-0.00162038	0.0097245	0.161998	0.44915	2449	0.00469881	-0.00450373	0.0139014	0.317404	0.700303	3658	0.00219861	-0.00513656	0.00953378	0.557119	0.837314	0.17339	0.677116	0.966704
beta-hydroxyisovalerate	HMDB0000754		6107	-0.00479473	-0.0115193	0.00192989	0.16278	0.449694	2449	-0.00553037	-0.0140842	0.00302347	0.205648	0.566084	3658	-0.00360174	-0.0130567	0.00585327	0.4556	0.802525	0.0878952	0.76687	0.982002
4-allylcatechol sulfate			6107	-0.00428792	-0.0103316	0.00175576	0.164864	0.45382	2449	-0.00428054	-0.0132721	0.00471101	0.351213	0.734964	3658	-0.00454158	-0.0127908	0.00370762	0.281017	0.732143	0.00175802	0.966556	0.992399
kynurenine	HMDB0000684	C00328	6107	-0.00447014	-0.010798	0.00185773	0.166695	0.455594	2449	-0.0110622	-0.0192476	-0.00287681	0.00831995	0.135951	3658	0.000464322	-0.00872712	0.00965576	0.921164	0.970444	3.36921	0.0664255	0.816763
creatinine	HMDB0000562	C00791	6107	-0.00339776	-0.00820275	0.00140724	0.16627	0.455594	2449	-0.00341339	-0.0102171	0.0033903	0.325907	0.703128	3658	-0.0034846	-0.0108293	0.00386005	0.35282	0.745225	0.000194359	0.988877	0.995357
theophylline	HMDB0001889	C07130	6107	-0.00495556	-0.0120093	0.00209815	0.16903	0.458709	2449	-0.00127203	-0.0116659	0.00912184	0.810528	0.939763	3658	-0.00798043	-0.0164034	0.00044252	0.0638243	0.464841	0.965902	0.325704	0.946351
nicotinamide	HMDB0001406	C00153	6107	-0.00403035	-0.00976107	0.00170037	0.16858	0.458709	2449	-0.00533943	-0.015404	0.00472513	0.298911	0.679183	3658	-0.00215562	-0.0092649	0.00495366	0.552555	0.834294	0.256456	0.612566	0.961851
5-methylthioadenosine (MTA)	HMDB0001173	C00170	6107	0.00395544	-0.00172773	0.0096386	0.173035	0.467925	2449	0.00471531	-0.00373315	0.0131638	0.274495	0.660853	3658	0.00308034	-0.00479964	0.0109603	0.443894	0.800574	0.0769359	0.781494	0.983742
X-12013			6107	0.00446382	-0.00196147	0.0108891	0.173816	0.468389	2449	0.0069873	-0.00332761	0.0173022	0.18486	0.540202	3658	0.00261494	-0.00536601	0.0105959	0.521014	0.829637	0.431759	0.511127	0.954064
X-12844			6107	-0.00469501	-0.0115128	0.00212283	0.177614	0.468754	2449	0.0012455	-0.00786554	0.0103565	0.788857	0.927949	3658	-0.0118241	-0.0208164	-0.00283187	0.0102089	0.29076	4.00423	0.0453864	0.791505
3-hydroxy-2-ethylpropionate	HMDB0000396		6107	-0.00387903	-0.0095107	0.00175264	0.177518	0.468754	2449	-0.000392447	-0.0102827	0.00949779	0.938039	0.972219	3658	-0.00689209	-0.0141675	0.000383334	0.0638666	0.464841	1.07652	0.299477	0.936682
isoleucine	HMDB0000172	C06418,C00407,C16424	6107	-0.00378984	-0.00926645	0.00168676	0.175505	0.468754	2449	-0.001504	-0.0103421	0.00733408	0.738866	0.90155	3658	-0.00554024	-0.0133761	0.00229559	0.166355	0.65431	0.44858	0.50301	0.954064
androstenediol (3alpha, 17alpha) monosulfate (2)			6107	-0.00489303	-0.0119936	0.0022075	0.177318	0.468754	2449	-0.00448885	-0.0118849	0.00290719	0.234758	0.615338	3658	-0.00543626	-0.0165142	0.00564171	0.336551	0.733131	0.0194339	0.88913	0.989765
3-(3-amino-3-carboxypropyl)uridine*			6107	0.0043408	-0.0019519	0.0106335	0.176874	0.468754	2449	0.00465401	-0.00430412	0.0136121	0.309022	0.693945	3658	0.00388936	-0.00410629	0.011885	0.340792	0.733131	0.0155785	0.900671	0.989765
hydroxy-N6,N6,N6-trimethyllysine*			6107	-0.00425377	-0.0104011	0.0018936	0.17553	0.468754	2449	-0.00517843	-0.0142455	0.00388862	0.263485	0.639006	3658	-0.00539009	-0.0141115	0.0033313	0.226272	0.703549	0.00108739	0.973694	0.995282
uracil	HMDB0000300	C00106	6107	-0.00494924	-0.0121468	0.00224836	0.178251	0.468825	2449	-0.00154095	-0.0114838	0.0084019	0.761433	0.912198	3658	-0.00776658	-0.018007	0.00247388	0.137702	0.618429	0.730825	0.392616	0.954064
N-acetylglutamate	HMDB0001138	C00624	6107	0.00396323	-0.00182623	0.00975268	0.180191	0.472309	2449	0.00965007	-9.92985e-05	0.0193994	0.0529126	0.314517	3658	-0.00131654	-0.00858448	0.00595139	0.722693	0.915212	3.12429	0.0771332	0.816763
1-linoleoyl-GPC (18:2)	HMDB0010386	C04100	6107	0.004015	-0.00186515	0.00989514	0.181307	0.473619	2449	0.00973819	-0.000246581	0.019723	0.0564746	0.316587	3658	-0.00225942	-0.0106178	0.00609899	0.596448	0.86332	3.26111	0.0709411	0.816763
X-24588			6107	0.0043664	-0.00205395	0.0107867	0.183049	0.476547	2449	0.00243887	-0.00683281	0.0117106	0.606379	0.847141	3658	0.00602412	-0.00267128	0.0147195	0.175045	0.664205	0.305607	0.580389	0.961851
sphingomyelin (d18:2/23:0, d18:1/23:1, d17:1/24:1)*	HMDB0240634,HMDB0011696,HMDB0240614		6107	-0.00383966	-0.00951332	0.001834	0.185202	0.478907	2449	-0.00371817	-0.0129264	0.0054901	0.429063	0.776925	3658	-0.00628473	-0.0128888	0.000319342	0.0626649	0.464841	0.197067	0.657099	0.961851
1-carboxyethylphenylalanine			6107	0.00387969	-0.00184559	0.00960498	0.184626	0.478907	2449	0.0026821	-0.00547256	0.0108368	0.519441	0.807359	3658	0.00383933	-0.00369141	0.0113701	0.318104	0.732143	0.041753	0.838091	0.989765
palmitoylcholine	HMDB0240592		6107	0.00396553	-0.00191769	0.00984875	0.186966	0.481845	2449	0.0128585	0.00270327	0.0230138	0.0133866	0.176748	3658	-0.00451473	-0.0117793	0.00274982	0.223699	0.700364	7.43711	0.00638924	0.791505
perfluorooctanoate (PFOA)	HMDB0059587		6107	-0.00399512	-0.00995889	0.00196865	0.189686	0.48722	2449	-0.00204919	-0.0112849	0.0071865	0.663833	0.868524	3658	-0.00824382	-0.0148582	-0.00162948	0.0148738	0.308311	1.14229	0.285169	0.916359
1-palmitoyl-GPC (16:0)	HMDB0010382	C04102	6107	0.00410327	-0.0020413	0.0102478	0.191083	0.489173	2449	0.00988206	-0.000514479	0.0202786	0.063022	0.320536	3658	-0.00220618	-0.0104237	0.00601138	0.598956	0.86332	3.19637	0.0738018	0.816763
X-17654			6107	-0.00443979	-0.0111147	0.00223514	0.192843	0.489237	2449	-0.0111755	-0.0218242	-0.000526836	0.0401844	0.268362	3658	-0.000443047	-0.00841314	0.00752705	0.913279	0.970444	2.50108	0.113768	0.840137
taurolithocholate 3-sulfate	HMDB0002580	C03642	6107	-0.00433045	-0.0108493	0.00218838	0.193409	0.489237	2449	-0.00149792	-0.0114967	0.00850087	0.769162	0.915129	3658	-0.00653956	-0.0143283	0.00124917	0.100389	0.528075	0.607834	0.435604	0.954064
3-methylglutaconate	HMDB0000522		6107	-0.00401321	-0.0100578	0.00203142	0.193656	0.489237	2449	-0.00150638	-0.0109191	0.00790639	0.753901	0.909955	3658	-0.00616416	-0.0146287	0.00230034	0.154032	0.65431	0.520071	0.470811	0.954064
phenylacetate	HMDB0000209	C07086	6107	-0.00370373	-0.00928207	0.00187462	0.193644	0.489237	2449	-0.00584025	-0.0147326	0.0030521	0.198572	0.554983	3658	-0.00209293	-0.00965958	0.00547372	0.587943	0.861824	0.395687	0.529325	0.954199
cholesterol	HMDB0000067	C00187	6107	0.00406061	-0.00207378	0.010195	0.194992	0.489391	2449	0.0110209	0.000567498	0.0214743	0.0392818	0.264636	3658	-0.00369408	-0.0109405	0.00355239	0.318147	0.732143	5.14135	0.0233625	0.791505
hydroxypalmitoyl sphingomyelin (d18:1/16:0(OH))**			6107	0.00415936	-0.00211825	0.010437	0.194568	0.489391	2449	0.004905	-0.00474956	0.0145596	0.319824	0.701784	3658	0.00256102	-0.00564359	0.0107656	0.540918	0.831833	0.13148	0.716903	0.973748
sphingomyelin (d18:0/20:0, d16:0/22:0)*	HMDB0012090		6107	0.00411091	-0.00215833	0.0103802	0.199211	0.498353	2449	0.00490881	-0.00527358	0.0150912	0.345155	0.72426	3658	0.00197421	-0.00584792	0.00979634	0.621021	0.867063	0.20066	0.654188	0.961851
N-acetylasparagine	HMDB0006028		6107	0.00436395	-0.00230936	0.0110373	0.200437	0.49979	2449	0.00417663	-0.00646221	0.0148155	0.441971	0.776925	3658	0.00457354	-0.00336784	0.0125149	0.259467	0.727266	0.00343352	0.953274	0.992214
palmitoyl dihydrosphingomyelin (d18:0/16:0)*	HMDB0010168		6107	0.00416389	-0.00224214	0.0105699	0.203162	0.502372	2449	0.00857528	-0.00189171	0.0190423	0.10893	0.420477	3658	-0.000348244	-0.00855507	0.00785859	0.933747	0.974744	1.72909	0.188527	0.8517
X-11850			6107	0.0042456	-0.00229811	0.0107893	0.203988	0.502372	2449	0.00898287	-0.00154112	0.0195069	0.0949309	0.394092	3658	0.00108119	-0.0069288	0.00909119	0.791446	0.942669	1.37123	0.241601	0.897763
(N(1) + N(8))-acetylspermidine	HMDB0002189,HMDB0001276	C01029,C00612	6107	0.00442093	-0.00239452	0.0112364	0.204088	0.502372	2449	0.00818254	-0.00232868	0.0186938	0.127672	0.451854	3658	0.00172801	-0.00686344	0.0103194	0.693573	0.898252	0.868368	0.351407	0.946351
1-(1-enyl-palmitoyl)-2-arachidonoyl-GPC (P-16:0/20:4)*	HMDB0011220		6107	0.00399425	-0.00216151	0.01015	0.203948	0.502372	2449	0.00227111	-0.00712268	0.0116649	0.6358	0.852171	3658	0.00310375	-0.00543259	0.0116401	0.476366	0.814533	0.0165303	0.897698	0.989765
glutamine conjugate of C7H12O2*			6107	0.00360091	-0.00196792	0.00916975	0.205516	0.504269	2449	0.0018721	-0.00707285	0.010817	0.681823	0.879162	3658	0.00579558	-0.00160519	0.0131964	0.12537	0.58715	0.438736	0.507733	0.954064
1-linolenoyl-GPC (18:3)*	HMDB0010388	C04100	6107	0.00429008	-0.0023662	0.0109464	0.206991	0.506271	2449	0.00902643	-0.00185234	0.0199052	0.104497	0.409457	3658	-0.00159622	-0.00994555	0.00675311	0.708019	0.906264	2.30498	0.12896	0.846704
androsterone glucuronide	HMDB0002829	C11135	6107	-0.00348853	-0.00891256	0.0019355	0.207946	0.506991	2449	0.00248487	-0.00566541	0.0106352	0.550392	0.823572	3658	-0.00669453	-0.0141508	0.000761742	0.078986	0.497223	2.65267	0.103376	0.818744
4-hydroxychlorothalonil	HMDB0240624		6107	-0.00380309	-0.00975452	0.00214833	0.210884	0.512528	2449	-0.00714723	-0.0168104	0.0025159	0.147746	0.487725	3658	-0.00257864	-0.00964051	0.00448323	0.474479	0.814533	0.55973	0.454369	0.954064
X-21258			6107	-0.0045335	-0.0116451	0.00257813	0.211988	0.513587	2449	-0.00634934	-0.017009	0.00431033	0.243562	0.624006	3658	-0.00420895	-0.0133054	0.00488747	0.364849	0.745225	0.0896192	0.764662	0.982002
S-1-pyrroline-5-carboxylate	HMDB0001301	C04322	6107	-0.00403175	-0.0104143	0.0023508	0.216165	0.520423	2449	-0.00216896	-0.0122683	0.00793033	0.673978	0.874043	3658	-0.0057268	-0.013516	0.0020624	0.150127	0.647738	0.29893	0.584554	0.961851
tricosanoyl sphingomyelin (d18:1/23:0)*	HMDB0012105		6107	-0.00395738	-0.0102193	0.00230458	0.215956	0.520423	2449	-0.00396063	-0.0139345	0.0060132	0.436738	0.776925	3658	-0.00679721	-0.014828	0.00123354	0.0976802	0.524604	0.188504	0.664164	0.961851
2-piperidinone	HMDB0011749		6107	0.00403416	-0.0023726	0.0104409	0.217629	0.52231	2449	0.00331861	-0.00658517	0.0132224	0.511625	0.803214	3658	0.00417162	-0.00373359	0.0120768	0.30144	0.732143	0.0174069	0.895036	0.989765
X-23666			6107	-0.00377201	-0.00977201	0.00222799	0.218363	0.522437	2449	-0.00477707	-0.0142639	0.00470972	0.324125	0.703128	3658	-0.00308603	-0.0108843	0.00471226	0.438293	0.797652	0.0728402	0.787245	0.984698
asparagine	HMDB0000168	C00152	6107	-0.00383642	-0.00998154	0.0023087	0.221573	0.528472	2449	-0.00290678	-0.0125925	0.00677898	0.556648	0.827336	3658	-0.00361493	-0.0119792	0.0047493	0.397306	0.776219	0.0117625	0.913635	0.989765
2-ketocaprylate	HMDB13211		6107	-0.00391061	-0.0102107	0.00238949	0.224231	0.533157	2449	-0.00288264	-0.0126716	0.00690631	0.564072	0.831861	3658	-0.0060148	-0.014172	0.00214241	0.148948	0.647738	0.232112	0.629962	0.961851
X-24949			6107	0.00374406	-0.00230249	0.00979061	0.225364	0.534196	2449	0.000385825	-0.0090961	0.00986775	0.936465	0.971898	3658	0.00794561	0.000118481	0.0157727	0.0471055	0.464841	1.45227	0.228164	0.897763
21-hydroxypregnenolone disulfate			6107	-0.00363063	-0.00956917	0.00230791	0.231283	0.538521	2449	0.000871071	-0.00850027	0.0102424	0.855512	0.953058	3658	-0.00606563	-0.0129179	0.00078666	0.0832855	0.511706	1.37148	0.241557	0.897763
aspartate	HMDB0000191	C00049	6107	0.003951	-0.00248329	0.0103853	0.229242	0.538521	2449	0.00606329	-0.00357773	0.0157043	0.218263	0.58816	3658	0.00203224	-0.00631192	0.0103764	0.633291	0.868514	0.383955	0.535494	0.954199
carnitine	HMDB0000062	C00487,C00308	6107	0.00378684	-0.00239763	0.0099713	0.230562	0.538521	2449	0.000990407	-0.00859181	0.0105726	0.839542	0.944023	3658	0.00361922	-0.00446684	0.0117053	0.380714	0.760148	0.168871	0.681117	0.966704
dodecadienoate (12:2)*			6107	-0.0039692	-0.0104376	0.00249923	0.229566	0.538521	2449	-0.00463965	-0.0153027	0.00602341	0.394153	0.774194	3658	-0.0039607	-0.0118736	0.00395215	0.326986	0.732143	0.0100433	0.920172	0.989765
X-24431			6107	-0.00340251	-0.00894214	0.00213711	0.229121	0.538521	2449	-0.00348185	-0.0123034	0.00533968	0.439516	0.776925	3658	-0.00330924	-0.0111103	0.00449184	0.406081	0.777731	0.000825352	0.977081	0.995282
3-hydroxysebacate	HMDB0000350		6107	0.00380235	-0.00241857	0.0100233	0.231396	0.538521	2449	0.00383703	-0.00582433	0.0134984	0.43668	0.776925	3658	0.00397799	-0.00365706	0.011613	0.307602	0.732143	0.000503379	0.9821	0.995282
guanidinoacetate	HMDB0000128	C00581	6107	-0.00343731	-0.00908003	0.00220541	0.232972	0.538922	2449	-4.00985e-05	-0.00932613	0.00924594	0.99325	0.997146	3658	-0.0064327	-0.013532	0.000666579	0.0762733	0.488149	1.14896	0.283767	0.915686
pyrraline	HMDB0033143	C21013	6107	-0.00367938	-0.00971809	0.00235932	0.232863	0.538922	2449	-0.00185994	-0.0112506	0.00753077	0.69803	0.891992	3658	-0.0061611	-0.0142858	0.00196358	0.137755	0.618429	0.460888	0.497209	0.954064
N-acetylglutamine	HMDB0006029	C02716	6107	0.00348648	-0.00230456	0.00927752	0.238465	0.54669	2449	0.00811463	-0.00195955	0.0181888	0.114999	0.428733	3658	-0.000956692	-0.00785719	0.00594381	0.785926	0.940174	2.12003	0.145384	0.846704
octadecadienedioate (C18:2-DC)*			6107	0.00383311	-0.00253202	0.0101982	0.238343	0.54669	2449	0.00121514	-0.00893379	0.0113641	0.814557	0.941158	3658	0.00565696	-0.00277993	0.0140938	0.189317	0.69161	0.435124	0.509485	0.954064
glutamine_degradant*			6107	0.00292534	-0.00192627	0.00777694	0.237753	0.54669	2449	0.00126115	-0.00576666	0.00828897	0.72519	0.895412	3658	0.0029742	-0.00329495	0.00924335	0.352844	0.745225	0.127101	0.721457	0.975709
hypoxanthine	HMDB0000157	C00262	6107	0.0036799	-0.00247137	0.00983117	0.241449	0.550245	2449	0.0102491	-0.000119719	0.0206178	0.0532385	0.314517	3658	-0.0018264	-0.00965617	0.00600337	0.647709	0.875317	3.31808	0.0685216	0.816763
gamma-glutamyltyrosine	HMDB0011741		6107	0.00377022	-0.00252426	0.0100647	0.240868	0.550245	2449	-0.00357201	-0.0131445	0.00600046	0.464879	0.792812	3658	0.00756394	-3.73651e-05	0.0151652	0.0516232	0.464841	3.18834	0.0741651	0.816763
glutarate (C5-DC)	HMDB0000661	C00489	6107	0.00351544	-0.00237311	0.00940399	0.242423	0.550831	2449	0.00596867	-0.00346223	0.0153996	0.215368	0.584461	3658	0.00106825	-0.00653774	0.00867425	0.783204	0.940174	0.62843	0.427932	0.954064
ethylmalonate	HMDB0000622		6107	0.00394026	-0.00269594	0.0105765	0.244988	0.551763	2449	0.010651	0.000959753	0.0203422	0.0316877	0.240952	3658	-0.00163447	-0.00991888	0.00664995	0.69913	0.900314	3.56687	0.0589435	0.791505
erucate (22:1n9)	HMDB0002068	C08316	6107	0.00361878	-0.00246733	0.00970488	0.244319	0.551763	2449	0.00655205	-0.00346583	0.0165699	0.200446	0.55575	3658	0.00120273	-0.00671336	0.00911882	0.765974	0.936732	0.674289	0.41156	0.954064
2-hydroxystearate	HMDB0062549	C03042,C03045	6107	0.00408277	-0.00277559	0.0109411	0.243763	0.551763	2449	0.0043553	-0.00529462	0.0140052	0.376781	0.759495	3658	0.00246852	-0.00659427	0.0115313	0.593649	0.862486	0.0780313	0.779983	0.983742
oleoyl ethanolamide	HMDB0002088		6107	0.00386049	-0.00266599	0.010387	0.246772	0.554155	2449	0.00775527	-0.0018701	0.0173807	0.114898	0.428733	3658	-8.06307e-06	-0.00870222	0.0086861	0.99855	0.99855	1.37617	0.240754	0.897763
myo-inositol	HMDB0000211	C00137	6107	-0.00352086	-0.00950379	0.00246207	0.249196	0.557967	2449	0.00356753	-0.00593725	0.0130723	0.462269	0.790696	3658	-0.00987902	-0.0178464	-0.00191164	0.0153949	0.308311	4.51549	0.0335892	0.791505
trans-urocanate	HMDB0000301	C00785	6107	0.00338589	-0.00239444	0.00916622	0.251392	0.561246	2449	0.000513322	-0.00868404	0.00971069	0.912935	0.966028	3658	0.00566951	-0.0022219	0.0135609	0.159637	0.65431	0.695398	0.404334	0.954064
delta-CEHC			6107	-0.0038143	-0.010349	0.00272036	0.253059	0.563331	2449	-0.00319317	-0.0126573	0.00627098	0.508718	0.803214	3658	-0.00432356	-0.0133149	0.00466781	0.346353	0.743014	0.0288032	0.865234	0.989765
perfluorooctanesulfonate (PFOS)	HMDB0059586	C18142	6107	-0.00315854	-0.00859892	0.00228184	0.255609	0.56578	2449	0.00099628	-0.0076713	0.00966386	0.821845	0.944023	3658	-0.00839462	-0.0149511	-0.00183819	0.0123656	0.308311	2.8682	0.0903456	0.816763
7-methylguanine	HMDB0000897	C02242	6107	0.0035983	-0.00260946	0.00980605	0.256369	0.56578	2449	0.00503806	-0.00430458	0.0143807	0.291032	0.674971	3658	0.00308667	-0.00483169	0.011005	0.445171	0.800574	0.0975293	0.754815	0.982002
2-O-methylascorbic acid	HMDB0240294		6107	0.0033783	-0.00244916	0.00920575	0.256307	0.56578	2449	0.00229844	-0.00635908	0.010956	0.603045	0.847141	3658	0.00306497	-0.00433572	0.0104657	0.417293	0.78528	0.0173998	0.895057	0.989765
gamma-CEHC glucuronide*			6107	-0.00350877	-0.00958935	0.00257182	0.258506	0.567237	2449	-0.00217037	-0.0108783	0.00653751	0.625395	0.848592	3658	-0.00401005	-0.0126069	0.00458679	0.360976	0.745225	0.0868286	0.768248	0.982002
sphingomyelin (d18:2/23:1)*	HMDB0240668		6107	0.0033357	-0.0024443	0.0091157	0.258452	0.567237	2449	0.0030572	-0.00597814	0.0120925	0.507509	0.803214	3658	0.00212216	-0.00533104	0.00957537	0.577018	0.852212	0.0244817	0.875666	0.989765
cystine	HMDB0000192	C00491	6107	0.00350283	-0.00268965	0.00969532	0.268011	0.569832	2449	-0.00392746	-0.0133115	0.00545661	0.41242	0.776925	3658	0.00893968	0.000524364	0.017355	0.0377765	0.430046	4.00309	0.0454168	0.791505
N-carbamoylvaline			6107	0.00323743	-0.00251722	0.00899208	0.270624	0.569832	2449	-0.00368243	-0.0125762	0.00521129	0.417434	0.776925	3658	0.00744528	0.000233944	0.0146566	0.0434796	0.451248	3.62827	0.0568058	0.791505
3-methyl-2-oxovalerate	HMDB0000491	C03465,C06008,C00671	6107	-0.00312817	-0.00868404	0.0024277	0.270231	0.569832	2449	0.00276766	-0.00516217	0.0106975	0.494235	0.803214	3658	-0.00770781	-0.0157866	0.000370935	0.0619965	0.464841	3.2895	0.0697241	0.816763
arachidonate (20:4n6)	HMDB0001043	C00219	6107	0.00355182	-0.00279868	0.00990232	0.273424	0.569832	2449	0.00743556	-0.00172817	0.0165993	0.112358	0.425079	3658	-0.00112556	-0.00905344	0.00680232	0.780908	0.940174	1.9176	0.166122	0.846704
cysteine sulfinic acid	HMDB0000996	C00606	6107	0.00376503	-0.00295536	0.0104854	0.272617	0.569832	2449	-0.000281266	-0.010886	0.0103235	0.958561	0.97841	3658	0.00630054	-0.00235887	0.01496	0.154395	0.65431	0.887793	0.346076	0.946351
methionine sulfoxide	HMDB0002005	C02989	6107	0.00371462	-0.0028595	0.0102887	0.268537	0.569832	2449	0.000250764	-0.0093758	0.00987732	0.959301	0.97841	3658	0.00628987	-0.00205438	0.0146341	0.140113	0.618429	0.863239	0.352834	0.946351
(2 or 3)-decenoate (10:1n7 or n8)			6107	-0.00387747	-0.0107211	0.0029662	0.267235	0.569832	2449	-0.00697138	-0.0168686	0.00292585	0.168002	0.514045	3658	-0.0016645	-0.00961962	0.00629063	0.681889	0.89367	0.670972	0.412713	0.954064
2-aminobutyrate	HMDB0000452	C02356	6107	-0.00369991	-0.0102932	0.00289342	0.271832	0.569832	2449	-0.00682333	-0.0169288	0.0032821	0.186278	0.540202	3658	-0.00219367	-0.010806	0.00641863	0.617809	0.867063	0.467049	0.494348	0.954064
phenylacetylcarnitine			6107	0.00312156	-0.00233963	0.00858276	0.26303	0.569832	2449	0.00435289	-0.00457934	0.0132851	0.339946	0.719224	3658	0.000813268	-0.00722776	0.00885429	0.842935	0.959817	0.333208	0.563776	0.960045
N2,N2-dimethylguanosine	HMDB0004824		6107	0.00339696	-0.00264104	0.00943496	0.270607	0.569832	2449	0.00512064	-0.00296031	0.0132016	0.214801	0.584461	3658	0.00255442	-0.00579072	0.0108996	0.548784	0.834294	0.187471	0.66503	0.961851
cysteine	HMDB0000574	C00097	6107	-0.00322933	-0.00888146	0.0024228	0.263233	0.569832	2449	-0.00439278	-0.0148317	0.00604609	0.409874	0.776925	3658	-0.00175761	-0.00912153	0.00560631	0.640105	0.873861	0.163456	0.685994	0.966704
1-carboxyethylleucine			6107	0.0028958	-0.00228569	0.00807729	0.273787	0.569832	2449	0.00322144	-0.00460198	0.0110449	0.42	0.776925	3658	0.00188118	-0.00515122	0.00891357	0.600277	0.86332	0.0623571	0.802808	0.98755
11beta-hydroxyandrosterone glucuronide	HMDB0010351		6107	-0.00341804	-0.0095137	0.00267761	0.272195	0.569832	2449	-0.00345704	-0.0130519	0.00613787	0.480392	0.803214	3658	-0.00491129	-0.0130871	0.0032645	0.239535	0.713033	0.0511257	0.821116	0.989765
allantoin	HMDB0000462	C02348,C01551,C02350	6107	0.00367887	-0.00283381	0.0101916	0.268671	0.569832	2449	0.00417757	-0.00594143	0.0142966	0.418788	0.776925	3658	0.00299322	-0.00570607	0.0116925	0.500342	0.818626	0.0302594	0.861903	0.989765
X-14056			6107	-0.0031491	-0.00870226	0.00240405	0.266808	0.569832	2449	-0.00236327	-0.0123754	0.00764888	0.643821	0.853977	3658	-0.00307186	-0.0105372	0.00439344	0.420291	0.787277	0.0123663	0.911455	0.989765
methyl-4-hydroxybenzoate sulfate	HMDB0041646		6107	-0.00377845	-0.0104174	0.00286055	0.265088	0.569832	2449	-0.00379258	-0.0134554	0.00587025	0.442078	0.776925	3658	-0.00448079	-0.0133252	0.00436368	0.321149	0.732143	0.0106031	0.917986	0.989765
1-myristoylglycerol (14:0)	HMDB0011561	C01885	6107	0.00325857	-0.00256628	0.00908342	0.273315	0.569832	2449	0.00257431	-0.00785008	0.0129987	0.628577	0.849906	3658	0.00308922	-0.00405108	0.0102295	0.396808	0.776219	0.00637946	0.936339	0.989765
vanillylmandelate (VMA)	HMDB0000291	C05584	6107	-0.00328503	-0.00914631	0.00257625	0.272427	0.569832	2449	-0.00399974	-0.0136562	0.00565667	0.417256	0.776925	3658	-0.00358158	-0.0108685	0.00370535	0.335784	0.733131	0.00458993	0.945985	0.992214
4-hydroxyhippurate	HMDB0013678		6107	0.00373686	-0.0027667	0.0102404	0.260539	0.569832	2449	0.00392007	-0.00537494	0.0132151	0.408841	0.776925	3658	0.00368318	-0.00543992	0.0128063	0.429109	0.794167	0.00127081	0.971563	0.995282
pregnenediol disulfate (C21H34O8S2)*			6107	-0.00316835	-0.00887674	0.00254004	0.277094	0.570528	2449	0.00473703	-0.00466336	0.0141374	0.323772	0.703128	3658	-0.00772779	-0.0142799	-0.00117564	0.0211509	0.318508	4.5458	0.0329997	0.791505
dihomo-linolenoyl-choline	HMDB0240646		6107	0.00336256	-0.00266967	0.00939478	0.275026	0.570528	2449	0.00974273	-0.000370401	0.0198559	0.059551	0.320374	3658	-0.00353474	-0.0105053	0.00343586	0.320698	0.732143	4.48889	0.0341157	0.791505
2-aminophenol sulfate	HMDB0061116		6107	-0.00322698	-0.00905	0.00259603	0.277835	0.570528	2449	0.0033342	-0.0062598	0.0129282	0.496078	0.803214	3658	-0.00877902	-0.0164248	-0.00113323	0.0247974	0.353052	3.74516	0.0529607	0.791505
1-arachidonylglycerol (20:4)	HMDB11578	C13857	6107	0.00348136	-0.00279791	0.00976064	0.277624	0.570528	2449	0.00786512	-0.0015872	0.0173174	0.103519	0.409457	3658	-0.000739427	-0.00899592	0.00751706	0.860726	0.959817	1.80563	0.179034	0.8517
1-palmitoyl-2-arachidonoyl-GPI (16:0/20:4)*	HMDB0009789		6107	0.00306325	-0.00245465	0.00858115	0.276995	0.570528	2449	0.00524432	-0.00460602	0.0150947	0.297202	0.679183	3658	0.000163687	-0.00656821	0.00689559	0.962006	0.982475	0.696596	0.40393	0.954064
5alpha-androstan-3beta,17beta-diol disulfate	HMDB00493	C12525	6107	0.00293976	-0.00239128	0.00827081	0.280211	0.572374	2449	0.00898606	6.78546e-05	0.0179043	0.0488037	0.307223	3658	-0.000495729	-0.007042	0.00605054	0.882062	0.960884	2.82188	0.0929877	0.816763
trans-4-hydroxyproline	HMDB0000725	C01157	6107	0.00405326	-0.00332006	0.0114266	0.281715	0.572374	2449	0.000388957	-0.00967129	0.0104492	0.939625	0.972492	3658	0.006679	-0.00384453	0.0172025	0.214031	0.700364	0.717073	0.397106	0.954064
docosadioate (C22-DC)		C14240	6107	-0.00362419	-0.0102029	0.00295451	0.280687	0.572374	2449	-0.00426888	-0.0144846	0.00594688	0.413149	0.776925	3658	-0.00300446	-0.0113514	0.00534248	0.480796	0.814533	0.0352896	0.85099	0.989765
tryptophan	HMDB0000929	C00078	6107	-0.00307905	-0.00867732	0.00251923	0.281471	0.572374	2449	-0.00332375	-0.0125447	0.00589715	0.480199	0.803214	3658	-0.00385646	-0.0104068	0.00269389	0.249017	0.718966	0.008521	0.926452	0.989765
linoleoylcholine*	HMDB0013213		6107	0.00326779	-0.0027266	0.00926219	0.285738	0.575976	2449	0.00991974	-0.000408662	0.0202481	0.0603304	0.320374	3658	-0.00326003	-0.0108339	0.00431383	0.399227	0.776219	4.06784	0.0437071	0.791505
arachidonoylcholine	HMDB0240583		6107	0.00330684	-0.0027508	0.00936447	0.285073	0.575976	2449	0.00943614	-0.000647091	0.0195194	0.0671904	0.331974	3658	-0.00324102	-0.0107633	0.00428125	0.398762	0.776219	3.90104	0.0482564	0.791505
X-18913			6107	0.00347415	-0.00288073	0.00982903	0.284373	0.575976	2449	-0.000592309	-0.010247	0.00906242	0.904337	0.965584	3658	0.00583879	-0.00312244	0.0148	0.202106	0.699634	0.915638	0.338623	0.946351
1-pentadecanoylglycerol (15:0)			6107	-0.00333051	-0.00952977	0.00286875	0.29277	0.58554	2449	-0.00027483	-0.00923902	0.00868936	0.952107	0.976259	3658	-0.00584819	-0.0145536	0.0028572	0.18847	0.69161	0.764213	0.382013	0.94947
betaine	HMDB0000043	C00719	6107	0.00327402	-0.00281721	0.00936525	0.292541	0.58554	2449	0.00469026	-0.00398846	0.013369	0.289981	0.674971	3658	0.00116297	-0.00702514	0.00935108	0.780824	0.940174	0.335718	0.562311	0.960045
propionylglycine	HMDB0000783		6107	-0.0033868	-0.00967756	0.00290397	0.291754	0.58554	2449	-0.00546427	-0.0148599	0.00393137	0.25486	0.634445	3658	-0.00312935	-0.0112524	0.00499372	0.450522	0.800574	0.135764	0.712529	0.970253
16a-hydroxy DHEA 3-sulfate	HMDB0062544		6107	-0.00326929	-0.00939955	0.00286096	0.29632	0.586783	2449	-0.00658629	-0.0151418	0.00196926	0.131941	0.460593	3658	0.000926627	-0.00818792	0.0100412	0.842131	0.959817	1.38749	0.238829	0.897763
gamma-glutamylthreonine	HMDB0029159		6107	0.00348112	-0.00305841	0.0100206	0.297212	0.586783	2449	0.000598031	-0.00842144	0.0096175	0.896652	0.965584	3658	0.00574255	-0.00366421	0.0151493	0.231996	0.707035	0.598619	0.439106	0.954064
sphingomyelin (d18:1/14:0, d16:1/16:0)*	HMDB0012097		6107	0.00371072	-0.0032579	0.0106793	0.297057	0.586783	2449	0.00531075	-0.00595682	0.0165783	0.356018	0.738978	3658	0.000444996	-0.00796079	0.00885078	0.917397	0.970444	0.460231	0.497516	0.954064
tyrosine	HMDB0000158	C00082	6107	0.00330687	-0.00287568	0.00948942	0.294904	0.586783	2449	0.000335392	-0.00938345	0.0100542	0.9461	0.972697	3658	0.0044438	-0.00338483	0.0122724	0.266371	0.731777	0.416326	0.518776	0.954064
phenylacetylglutamine	HMDB0006344	C04148	6107	0.00292579	-0.0025649	0.00841649	0.296718	0.586783	2449	0.00266726	-0.00609885	0.0114334	0.551193	0.823572	3658	0.00282564	-0.00463787	0.0102892	0.458372	0.80556	0.000727016	0.978489	0.995282
vanillactate	HMDB0000913		6107	0.00391884	-0.00349397	0.0113316	0.300544	0.59184	2449	0.0049757	-0.00431361	0.014265	0.294278	0.676662	3658	0.00241189	-0.00743563	0.0122594	0.631381	0.867821	0.137781	0.710497	0.970253
1-stearoyl-GPC (18:0)	HMDB0010384		6107	0.00331367	-0.00298362	0.00961096	0.30279	0.594738	2449	0.0070452	-0.00241159	0.016502	0.144844	0.487725	3658	-0.00176944	-0.0107607	0.00722186	0.699854	0.900314	1.7529	0.185513	0.8517
dihomo-linolenate (20:3n3 or n6)	HMDB0002925	C03242	6107	0.0031954	-0.00289676	0.00928755	0.304349	0.594806	2449	0.00742325	-0.00220153	0.017048	0.131222	0.460176	3658	-0.00154377	-0.00876636	0.00567883	0.675428	0.891239	2.13313	0.144146	0.846704
oxindolylalanine			6107	-0.00321906	-0.00936083	0.0029227	0.304702	0.594806	2449	0.00046966	-0.00855771	0.00949703	0.91882	0.966028	3658	-0.00630494	-0.014248	0.00163808	0.120316	0.577516	1.21938	0.269482	0.897763
X-15503			6107	-0.00299658	-0.00871914	0.00272598	0.305148	0.594806	2449	-0.00380867	-0.0123026	0.00468528	0.379886	0.761728	3658	-0.00312174	-0.0112402	0.00499669	0.451365	0.800574	0.01313	0.908773	0.989765
glycine	HMDB0000123	C00037	6107	-0.00352059	-0.0102625	0.00322137	0.30649	0.59591	2449	-0.00157644	-0.00982092	0.00666804	0.707983	0.895412	3658	-0.00667823	-0.0159278	0.00257135	0.157581	0.65431	0.651267	0.41966	0.954064
sphingomyelin (d18:2/24:2)*	HMDB0240644		6107	0.00254088	-0.00235314	0.0074349	0.309284	0.599824	2449	0.00392156	-0.0044419	0.012285	0.35851	0.739839	3658	0.00100183	-0.00547688	0.00748055	0.76194	0.93468	0.292595	0.588563	0.961851
stearoylcholine*	HMDB0240648		6107	0.00299425	-0.00281367	0.00880218	0.312681	0.603082	2449	0.00881609	-0.00125892	0.0188911	0.0869224	0.372941	3658	-0.00323176	-0.0101401	0.00367655	0.359588	0.745225	3.73644	0.0532379	0.791505
histidine	HMDB0000177	C00135	6107	-0.00345218	-0.0101788	0.00327442	0.314874	0.603082	2449	-0.00131689	-0.0117751	0.00914132	0.805161	0.936915	3658	-0.00521285	-0.0143372	0.00391154	0.263291	0.731777	0.302693	0.582199	0.961851
hydroquinone sulfate	HMDB0240263	C00530	6107	-0.00339048	-0.00996298	0.00318203	0.312389	0.603082	2449	-0.00202085	-0.0114853	0.00744363	0.675759	0.874043	3658	-0.00509302	-0.0135417	0.00335567	0.237893	0.710989	0.225256	0.635064	0.961851
3-hydroxy-3-methylglutarate	HMDB0000355	C03761	6107	0.00320385	-0.0030428	0.0094505	0.315177	0.603082	2449	0.00327236	-0.00562883	0.0121736	0.471509	0.795865	3658	0.00256582	-0.00509907	0.0102307	0.512025	0.824324	0.0138982	0.906154	0.989765
X-25371			6107	-0.00395268	-0.0116673	0.00376194	0.315676	0.603082	2449	-0.00430652	-0.0156175	0.00700448	0.45586	0.787617	3658	-0.00412725	-0.0129201	0.00466559	0.357969	0.745225	0.000601508	0.980433	0.995282
2,3-dihydroxy-2-methylbutyrate	HMDB0029576		6107	0.00308225	-0.00291415	0.00907865	0.314118	0.603082	2449	0.00280384	-0.00608436	0.011692	0.536656	0.821949	3658	0.00276051	-0.00488021	0.0104012	0.479162	0.814533	5.24836e-05	0.99422	0.996816
gamma-glutamylglutamine	HMDB0011738	C05283	6107	-0.00307781	-0.00910158	0.00294595	0.317015	0.604138	2449	-0.00844385	-0.0174747	0.000587043	0.0674323	0.331974	3658	-0.000944677	-0.00937144	0.00748209	0.826167	0.955908	1.41599	0.234064	0.897763
fructosyllysine	HMDB0034879		6107	-0.00326443	-0.00967729	0.00314843	0.318817	0.605248	2449	-0.00864182	-0.0194844	0.00220075	0.118854	0.436747	3658	0.00216611	-0.0052179	0.00955013	0.565545	0.841741	2.60759	0.106354	0.818744
X-21628			6107	-0.00293628	-0.00871321	0.00284066	0.319548	0.605248	2449	0.000818642	-0.00719299	0.00883027	0.841345	0.944668	3658	-0.00536455	-0.013023	0.00229388	0.170317	0.65431	1.19561	0.274201	0.903511
X-17676			6107	0.00347003	-0.00336288	0.0103029	0.319962	0.605248	2449	0.00243274	-0.00847823	0.0133437	0.662291	0.867986	3658	0.00434201	-0.00555947	0.0142435	0.390431	0.773592	0.064505	0.799512	0.98755
C-glycosyltryptophan	HMDB0240296		6107	0.00309248	-0.0030211	0.00920607	0.321872	0.605881	2449	0.00680426	-0.00226249	0.015871	0.14192	0.484421	3658	0.000297434	-0.00739808	0.00799295	0.939642	0.975196	1.15001	0.283547	0.915686
sphingomyelin (d18:1/22:2, d18:2/22:1, d16:1/24:2)*	HMDB0240670,HMDB0240672,HMDB0240669		6107	0.00289818	-0.00283129	0.00862765	0.321874	0.605881	2449	0.00373434	-0.00534096	0.0128096	0.420322	0.776925	3658	0.00172902	-0.0057616	0.00921964	0.651145	0.875317	0.111559	0.738376	0.98032
1-linolenoylglycerol (18:3)	HMDB0011569		6107	-0.00314245	-0.00943771	0.00315281	0.328281	0.616429	2449	-0.00012566	-0.0109068	0.0106555	0.981783	0.995177	3658	-0.00631149	-0.013752	0.00112904	0.0969476	0.524604	0.856619	0.354687	0.946351
X-11843			6107	0.00340222	-0.00344027	0.0102447	0.33018	0.618483	2449	0.0104301	-0.00049354	0.0213538	0.0618419	0.320374	3658	-0.00152842	-0.00985091	0.00679407	0.719019	0.91425	2.91296	0.0878706	0.816763
fumarate	HMDB0000134	C00122	6107	0.00323129	-0.0032858	0.00974838	0.331543	0.619526	2449	0.0106195	0.000745422	0.0204936	0.0355089	0.257272	3658	-0.00291626	-0.0119438	0.0061113	0.52689	0.829637	3.93208	0.0473732	0.791505
3-methoxytyrosine	HMDB0001434		6107	0.00327488	-0.00334628	0.00989604	0.332724	0.620223	2449	0.00104493	-0.00828958	0.0103794	0.82642	0.944023	3658	0.00445323	-0.00381894	0.0127254	0.291812	0.732143	0.286859	0.592241	0.961851
mannose	HMDB0000169	C00159,C02209,C00936	6107	0.00282626	-0.0029001	0.00855261	0.333756	0.62064	2449	-0.0008988	-0.00943354	0.00763594	0.836554	0.944023	3658	0.00730846	-0.000130804	0.0147477	0.0546603	0.464841	2.01863	0.155379	0.846704
3-hydroxystachydrine*		C10151	6107	-0.00321247	-0.00975416	0.00332923	0.336186	0.623649	2449	-0.00474628	-0.0150919	0.00559938	0.368971	0.747678	3658	-0.00174073	-0.00994607	0.00646461	0.677713	0.891239	0.19902	0.655513	0.961851
indolelactate	HMDB0000671	C02043	6107	-0.0026501	-0.00805959	0.0027594	0.337346	0.624293	2449	0.00207622	-0.00646365	0.0106161	0.63391	0.852171	3658	-0.00693604	-0.0146317	0.000759582	0.0778419	0.494071	2.36096	0.124405	0.846704
X-13728			6107	-0.00346466	-0.0105658	0.00363648	0.339316	0.62643	2449	-0.00455071	-0.0146208	0.0055194	0.376176	0.759495	3658	-0.00324434	-0.0123429	0.00585422	0.484911	0.814905	0.0355928	0.850359	0.989765
X-16397			6107	0.00305264	-0.00322174	0.00932703	0.34068	0.627439	2449	0.0065184	-0.00490133	0.0179381	0.263756	0.639006	3658	0.000437945	-0.00697327	0.00784916	0.907837	0.970444	0.766316	0.381359	0.94947
N,N-dimethyl-pro-pro			6107	0.0027623	-0.00293348	0.00845808	0.342221	0.62877	2449	0.00278319	-0.00545836	0.0110247	0.508335	0.803214	3658	0.00108562	-0.00620208	0.00837331	0.770417	0.938623	0.091463	0.762325	0.982002
(16 or 17)-methylstearate (a19:0 or i19:0)	HMDB0037397		6107	0.0033143	-0.00356107	0.0101897	0.345132	0.632512	2449	0.00379727	-0.00740588	0.0150004	0.506774	0.803214	3658	0.00244296	-0.00530533	0.0101912	0.536849	0.831833	0.0379737	0.845496	0.989765
2-hydroxyhippurate (salicylurate)	HMDB0000840	C07588	6107	0.00294701	-0.00317624	0.00907025	0.345905	0.632512	2449	0.00223581	-0.00800087	0.0124725	0.668769	0.872011	3658	0.00288484	-0.00445665	0.0102263	0.441517	0.799794	0.0101973	0.919565	0.989765
sphingomyelin (d18:1/20:1, d18:2/20:0)*	HMDB0240610,HMDB0240632		6107	-0.00274327	-0.0084601	0.00297356	0.347332	0.633612	2449	-0.00575666	-0.0148368	0.00332343	0.214571	0.584461	3658	-0.00159643	-0.00882264	0.00562978	0.665178	0.885367	0.493711	0.482277	0.954064
glycylvaline	HMDB0028854		6107	0.00290331	-0.00316357	0.00897019	0.348646	0.634503	2449	0.00656299	-0.00317509	0.0163011	0.187101	0.540202	3658	-0.00061652	-0.00833462	0.00710158	0.875646	0.960884	1.28245	0.257444	0.897763
X-12112			6107	-0.00324555	-0.0100401	0.00354899	0.349533	0.634613	2449	-0.000810808	-0.0110413	0.00941969	0.876617	0.958553	3658	-0.00539638	-0.0140351	0.0032423	0.221325	0.700364	0.450534	0.502082	0.954064
palmitoyl-linoleoyl-glycerol (16:0/18:2) [2]*	HMDB0007103		6107	0.00285907	-0.00315969	0.00887783	0.352205	0.637956	2449	0.00411084	-0.00573327	0.013955	0.413459	0.776925	3658	0.00241278	-0.00481259	0.00963816	0.513056	0.824324	0.0742829	0.7852	0.983742
1-palmitoyl-2-oleoyl-GPI (16:0/18:1)*	HMDB0009783		6107	0.00295285	-0.00328081	0.00918651	0.353556	0.638897	2449	0.0026514	-0.00863351	0.0139363	0.645351	0.853977	3658	0.00312347	-0.00436332	0.0106103	0.413872	0.784951	0.00466774	0.94553	0.992214
androsterone sulfate	HMDB0002759		6107	-0.00270757	-0.00845289	0.00303776	0.356029	0.641521	2449	0.00379774	-0.00584569	0.0134412	0.44054	0.776925	3658	-0.0073934	-0.0147494	-3.74311e-05	0.0493259	0.464841	3.2705	0.0705359	0.816763
3-formylindole	HMDB29737	C08493	6107	-0.00302207	-0.00944344	0.0033993	0.356679	0.641521	2449	-0.00192206	-0.0124336	0.00858952	0.720201	0.895412	3658	-0.00428718	-0.0125219	0.00394758	0.307971	0.732143	0.120515	0.728476	0.976387
10-nonadecenoate (19:1n9)	HMDB0013622		6107	0.00296226	-0.00334651	0.00927102	0.357784	0.642006	2449	0.005124	-0.00429018	0.0145382	0.28656	0.673021	3658	0.00108549	-0.00712149	0.00929246	0.795549	0.943093	0.401668	0.526229	0.954199
pro-hydroxy-pro	HMDB0006695		6107	0.00318136	-0.00360785	0.00997056	0.358763	0.64226	2449	-0.00220752	-0.0117462	0.00733118	0.65031	0.858142	3658	0.00360502	-0.00487777	0.0120878	0.405221	0.777731	0.796505	0.37214	0.946351
X-24546			6107	-0.00274629	-0.00867773	0.00318514	0.364515	0.651041	2449	0.00387044	-0.00476717	0.0125081	0.380212	0.761728	3658	-0.00722241	-0.0148896	0.000444777	0.0653683	0.464841	3.54361	0.0597752	0.791505
ascorbic acid 2-sulfate	HMDB0060649		6107	-0.00295083	-0.00934962	0.00344796	0.366435	0.652118	2449	-0.00103785	-0.0102043	0.0081286	0.824469	0.944023	3658	-0.00482318	-0.0128008	0.00315448	0.236521	0.710989	0.372753	0.541507	0.954543
X-21353			6107	-0.00299497	-0.00949464	0.00350471	0.366817	0.652118	2449	-0.00316154	-0.0138675	0.0075444	0.562977	0.831861	3658	-0.00261927	-0.0111165	0.00587797	0.545977	0.833619	0.00604654	0.938019	0.989765
X-23659			6107	0.00257563	-0.00302456	0.00817581	0.367721	0.652216	2449	0.00601351	-0.00290754	0.0149345	0.187016	0.540202	3658	0.00019928	-0.00766187	0.00806043	0.960391	0.982475	0.91851	0.337867	0.946351
3-hydroxypyridine sulfate			6107	-0.00275304	-0.00875754	0.00325146	0.369202	0.653335	2449	-0.00349655	-0.0134032	0.00641008	0.489386	0.803214	3658	-0.00271839	-0.0102946	0.00485786	0.482189	0.814533	0.0149552	0.902668	0.989765
1-palmitoyl-2-linoleoyl-GPI (16:0/18:2)	HMDB0009784		6107	0.00279905	-0.00336767	0.00896576	0.374022	0.658828	2449	0.00530122	-0.00527458	0.015877	0.326329	0.703128	3658	0.000549945	-0.00766097	0.00876086	0.895605	0.968824	0.483745	0.486731	0.954064
guaiacol sulfate	HMDB0060013		6107	-0.00289852	-0.00927893	0.00348189	0.373614	0.658828	2449	-0.00300019	-0.012719	0.00671856	0.54541	0.821949	3658	-0.00365657	-0.011043	0.00372988	0.332328	0.733131	0.0111064	0.916069	0.989765
X-12117			6107	0.00250006	-0.00302449	0.0080246	0.375454	0.659836	2449	0.00357951	-0.00471108	0.0118701	0.397811	0.776925	3658	0.00178467	-0.0057775	0.00934684	0.643862	0.873861	0.0982772	0.753907	0.982002
sphingosine 1-phosphate	HMDB0000277	C06124	6107	0.00268607	-0.00327804	0.00865018	0.377739	0.662338	2449	0.00760069	-0.00203146	0.0172328	0.12256	0.445783	3658	-0.00260728	-0.0097149	0.00450035	0.472452	0.814533	2.79344	0.094651	0.816763
4-methylguaiacol sulfate			6107	0.00274056	-0.00343148	0.00891259	0.384492	0.669591	2449	-0.00353791	-0.014106	0.00703015	0.512017	0.803214	3658	0.00707682	-0.000352766	0.0145064	0.0624248	0.464841	2.5936	0.107296	0.818744
octadecanedioate (C18-DC)	HMDB0000782		6107	0.00287882	-0.0035834	0.00934104	0.382934	0.669591	2449	0.00776583	-0.00216121	0.0176929	0.125811	0.44941	3658	-0.00101124	-0.0104401	0.00841761	0.833582	0.958089	1.57874	0.208942	0.869237
stearoyl sphingomyelin (d18:1/18:0)	HMDB0001348	C00550	6107	0.00272934	-0.0034112	0.00886989	0.384009	0.669591	2449	0.000939128	-0.00923696	0.0111152	0.856531	0.953058	3658	0.00199148	-0.00614613	0.0101291	0.631656	0.867821	0.0250583	0.874222	0.989765
retinol (Vitamin A)	HMDB0000305	C00473	6107	-0.0027889	-0.00908737	0.00350957	0.385817	0.670379	2449	0.00393944	-0.00601467	0.0138936	0.438288	0.776925	3658	-0.00944084	-0.0171339	-0.00174777	0.0164771	0.308644	4.34545	0.037108	0.791505
acisoga	HMDB0061384		6107	0.00275747	-0.00354263	0.00905757	0.391314	0.675842	2449	0.00922643	-0.000309969	0.0187628	0.0584726	0.320374	3658	-0.00222671	-0.0109963	0.00654286	0.618913	0.867063	3.00212	0.0831555	0.816763
linoleate (18:2n6)	HMDB0006270,HMDB0000673	C01595	6107	0.00275067	-0.00352059	0.00902194	0.39031	0.675842	2449	0.00515205	-0.00380265	0.0141067	0.259978	0.637901	3658	0.000694746	-0.00735583	0.00874533	0.865746	0.959817	0.526353	0.468144	0.954064
N-acetyl-2-aminoadipate		C12986	6107	0.00273197	-0.00351367	0.00897762	0.391601	0.675842	2449	0.00285733	-0.00691304	0.0126277	0.566761	0.831861	3658	0.00318959	-0.00471143	0.0110906	0.42914	0.794167	0.0026859	0.958668	0.992262
epiandrosterone sulfate	HMDB0062657	C04555	6107	-0.00247626	-0.00818749	0.00323497	0.395773	0.676957	2449	0.00369073	-0.0050192	0.0124007	0.406626	0.776925	3658	-0.00668529	-0.0143148	0.000944216	0.0864451	0.518671	3.08474	0.0790298	0.816763
glycerol 3-phosphate	HMDB0000126	C0093	6107	-0.00264091	-0.00872463	0.00344281	0.395211	0.676957	2449	0.000206098	-0.00924961	0.00966181	0.965941	0.983876	3658	-0.00636608	-0.0146772	0.00194507	0.133835	0.618429	1.04695	0.306211	0.940811
butyrate/isobutyrate (4:0)	HMDB0000039	C00246	6107	-0.00273804	-0.00904637	0.00357029	0.395274	0.676957	2449	-0.00206688	-0.0114924	0.00735864	0.667523	0.871867	3658	-0.00458041	-0.0123027	0.00314189	0.245502	0.718966	0.163461	0.68599	0.966704
uridine	HMDB0000296	C00299	6107	-0.00292254	-0.00962987	0.0037848	0.393441	0.676957	2449	-0.00296394	-0.0139613	0.00803342	0.597557	0.847141	3658	-0.00380417	-0.0117864	0.00417807	0.350656	0.745225	0.0146869	0.903541	0.989765
X-25422			6107	0.00274038	-0.00361014	0.00909089	0.398017	0.679282	2449	-0.000153476	-0.009195	0.00888805	0.973472	0.990234	3658	0.00354748	-0.00462712	0.0117221	0.395373	0.776219	0.354146	0.551775	0.960045
alpha-ketoglutarate	HMDB0000208	C00026	6107	0.00267485	-0.00353935	0.00888905	0.399196	0.679784	2449	0.00724276	-0.00295002	0.0174355	0.164296	0.508871	3658	-0.0017625	-0.00921486	0.00568987	0.643156	0.873861	1.95397	0.16216	0.846704
5alpha-androstan-3beta,17beta-diol monosulfate (2)			6107	0.00258296	-0.00347711	0.00864303	0.403828	0.685208	2449	0.00790526	-0.00173673	0.0175472	0.108668	0.420477	3658	-0.00111171	-0.00880518	0.00658176	0.777114	0.940174	2.0527	0.151937	0.846704
N,N-dimethylalanine			6107	-0.00281101	-0.00941708	0.00379505	0.404607	0.685208	2449	-0.00610631	-0.01623	0.00401742	0.237664	0.617376	3658	-0.000978821	-0.0095979	0.00764026	0.82394	0.955908	0.571315	0.449737	0.954064
N6,N6-dimethyllysine	HMDB0013287	C05545	6107	-0.00286385	-0.00961339	0.00388568	0.40595	0.685208	2449	-0.000624983	-0.0113303	0.0100803	0.908945	0.965584	3658	-0.00558951	-0.0138318	0.00265282	0.184329	0.687206	0.518674	0.471408	0.954064
stachydrine	HMDB0004827	C10172	6107	-0.00280533	-0.00941553	0.00380487	0.40585	0.685208	2449	-0.00423864	-0.0145611	0.00608381	0.421294	0.776925	3658	-0.00158349	-0.0101353	0.00696837	0.716804	0.91425	0.150716	0.697852	0.970253
stearidonate (18:4n3)	HMDB0006547	C16300	6107	-0.00264394	-0.00893345	0.00364556	0.410309	0.691047	2449	-0.00167832	-0.0114903	0.00813364	0.73757	0.90155	3658	-0.00487443	-0.0126913	0.00294243	0.222136	0.700364	0.249341	0.617539	0.961851
4-vinylphenol sulfate	HMDB0062775	C05627	6107	0.0024408	-0.00340414	0.00828575	0.413412	0.694749	2449	0.00669731	-0.00240975	0.0158044	0.150079	0.487725	3658	-0.00155015	-0.00885606	0.00575575	0.677667	0.891239	1.91688	0.166202	0.846704
gamma-glutamylisoleucine*	HMDB0011170		6107	0.00235425	-0.00330585	0.00801435	0.415264	0.696338	2449	-0.000959212	-0.00955022	0.0076318	0.826863	0.944023	3658	0.00405658	-0.0034028	0.011516	0.286929	0.732143	0.746588	0.387559	0.954064
pyridoxate	HMDB0000017	C00847	6107	-0.00272392	-0.00928893	0.00384108	0.41641	0.696739	2449	-4.22007e-06	-0.0103631	0.0103547	0.999363	0.999363	3658	-0.00542712	-0.0140973	0.00324309	0.220386	0.700364	0.619079	0.43139	0.954064
X-24309			6107	-0.00315067	-0.0107885	0.00448711	0.419115	0.69974	2449	-0.00651222	-0.0170749	0.00405044	0.227443	0.600888	3658	-0.00220544	-0.0118139	0.00740304	0.652973	0.875317	0.349463	0.554417	0.960045
2-linoleoylglycerol (18:2)	HMDB0011538		6107	0.00253976	-0.00364915	0.00872867	0.421529	0.700723	2449	0.00768746	-0.00273483	0.0181097	0.148866	0.487725	3658	-0.00211371	-0.00980319	0.00557576	0.590259	0.861824	2.1998	0.138028	0.846704
10-undecenoate (11:1n1)	HMDB0033724	C13910	6107	-0.00273851	-0.00940964	0.00393262	0.421383	0.700723	2449	-0.00409642	-0.0149188	0.00672593	0.458494	0.787747	3658	-0.00234279	-0.0102415	0.00555596	0.561246	0.83845	0.0658073	0.797542	0.98755
sphingomyelin (d18:1/20:2, d18:2/20:1, d16:1/22:2)*			6107	0.00226403	-0.00329462	0.00782269	0.425013	0.703802	2449	0.00435382	-0.00464512	0.0133528	0.343432	0.722618	3658	0.000524284	-0.00724096	0.00828952	0.894769	0.968824	0.398757	0.527732	0.954199
5,6-dihydrothymine	HMDB0000079	C00906	6107	0.00284916	-0.00414913	0.00984745	0.425214	0.703802	2449	0.0011719	-0.00844273	0.0107865	0.81128	0.939763	3658	0.00445403	-0.00463629	0.0135443	0.337292	0.733131	0.236364	0.626845	0.961851
3b-hydroxy-5-cholenoic acid	HMDB0000308		6107	-0.00251664	-0.00872663	0.00369334	0.427336	0.705794	2449	-0.00229545	-0.0110291	0.00643822	0.606676	0.847141	3658	-0.00326133	-0.011726	0.00520336	0.45047	0.800574	0.0242267	0.87631	0.989765
1-dihomo-linolenylglycerol (20:3)	HMDB0011577		6107	0.00233855	-0.00355101	0.00822811	0.436732	0.706133	2449	0.00730028	-0.00270214	0.0173027	0.153171	0.490148	3658	-0.00242502	-0.0102272	0.0053771	0.542641	0.831833	2.25781	0.132942	0.846704
4-chlorobenzoic acid		C02370	6107	-0.00273857	-0.00963564	0.00415849	0.436736	0.706133	2449	-0.00731962	-0.0176526	0.00301334	0.165604	0.51078	3658	0.000536023	-0.00872281	0.00979485	0.909699	0.970444	1.23151	0.267114	0.897763
myristoleoylcarnitine (C14:1)*	HMDB0240588		6107	0.00241351	-0.0036537	0.00848072	0.435891	0.706133	2449	-0.000664686	-0.0112925	0.00996317	0.902487	0.965584	3658	0.00411509	-0.00382385	0.012054	0.31009	0.732143	0.498714	0.480066	0.954064
margarate (17:0)	HMDB0002259		6107	-0.00261794	-0.00909595	0.00386007	0.428625	0.706133	2449	-0.000737739	-0.010784	0.0093085	0.885612	0.963724	3658	-0.00482935	-0.0127119	0.00305323	0.230327	0.707035	0.394396	0.529998	0.954199
phosphate	HMDB0001429	C00009	6107	0.00237602	-0.00359691	0.00834895	0.435888	0.706133	2449	0.00391228	-0.0058878	0.0137124	0.43431	0.776925	3658	0.000318708	-0.00755061	0.00818802	0.936759	0.974839	0.314037	0.575213	0.961851
2-keto-3-deoxy-gluconate	HMDB0001353	C00204	6107	0.00242163	-0.00361732	0.00846057	0.432204	0.706133	2449	0.00347132	-0.00556629	0.0125089	0.451896	0.786975	3658	0.00106084	-0.00681407	0.00893574	0.791853	0.942669	0.155336	0.693488	0.970253
X-24585			6107	-0.00252336	-0.00883894	0.00379222	0.433876	0.706133	2449	-0.00384251	-0.0134702	0.00578515	0.434422	0.776925	3658	-0.00194516	-0.0105428	0.00665244	0.657621	0.879883	0.0830018	0.77327	0.983742
1-(1-enyl-stearoyl)-2-linoleoyl-GPE (P-18:0/18:2)*	HMDB0011376		6107	0.00251427	-0.00381747	0.00884601	0.436706	0.706133	2449	0.00102566	-0.00970937	0.0117607	0.851528	0.951927	3658	0.00226195	-0.00551163	0.0100355	0.568691	0.843156	0.0334231	0.854939	0.989765
branched-chain, straight-chain, or cyclopropyl 12:1 fatty acid*			6107	-0.00241166	-0.00845656	0.00363323	0.434552	0.706133	2449	-0.00173192	-0.0111874	0.00772361	0.719742	0.895412	3658	-0.00286692	-0.0108527	0.00511885	0.481946	0.814533	0.0323066	0.857357	0.989765
5-(galactosylhydroxy)-L-lysine			6107	0.00271108	-0.00410822	0.00953038	0.436163	0.706133	2449	0.00198851	-0.00861605	0.0125931	0.713377	0.895412	3658	0.00130877	-0.00627632	0.00889385	0.73535	0.921287	0.0104415	0.918611	0.989765
adenine	HMDB0000034	C00147	6107	-0.00235768	-0.00832443	0.00360906	0.438963	0.708243	2449	0.000656809	-0.00831196	0.00962558	0.885924	0.963724	3658	-0.00540104	-0.0129125	0.00211036	0.159287	0.65431	1.03005	0.310148	0.944383
piperine	HMDB0029377	C03882	6107	-0.0023247	-0.00823671	0.00358731	0.44119	0.710343	2449	-0.0016714	-0.0115201	0.00817733	0.739553	0.90155	3658	-0.0027969	-0.010781	0.00518722	0.492617	0.816258	0.0302728	0.861873	0.989765
3-hydroxylaurate	HMDB0000387		6107	-0.00263044	-0.00938774	0.00412685	0.445781	0.715273	2449	0.000779761	-0.0110551	0.0126146	0.897299	0.965584	3658	-0.00433928	-0.0122601	0.00358154	0.283395	0.732143	0.496363	0.481102	0.954064
3-amino-2-piperidone	HMDB0000323		6107	0.00223876	-0.00351657	0.0079941	0.446114	0.715273	2449	0.00369287	-0.004962	0.0123477	0.403377	0.776925	3658	0.000847861	-0.0064827	0.00817842	0.820744	0.955908	0.241698	0.622982	0.961851
X-25271			6107	0.00222005	-0.00351702	0.00795713	0.448482	0.717571	2449	0.00029837	-0.00824462	0.00884136	0.945451	0.972697	3658	0.00316768	-0.00528614	0.0116215	0.463001	0.811327	0.218944	0.639845	0.961851
lactosyl-N-palmitoyl-sphingosine (d18:1/16:0)	HMDB0006750		6107	-0.00230643	-0.00830223	0.00368937	0.451173	0.720375	2449	0.00348122	-0.00607883	0.0130413	0.475725	0.801221	3658	-0.00726412	-0.0152559	0.000727641	0.0753576	0.486341	2.85673	0.0909923	0.816763
dimethylarginine (SDMA + ADMA)	HMDB0003334,HMDB0001539	C21189,C03626	6107	0.00223263	-0.0035866	0.00805186	0.452362	0.720775	2449	-0.00122888	-0.0103308	0.00787302	0.791404	0.929355	3658	0.00453067	-0.0025565	0.0116178	0.21073	0.700364	0.9576	0.327792	0.946351
N6-methyllysine	HMDB0002038	C02728	6107	-0.00258228	-0.0093446	0.00418004	0.454485	0.722321	2449	-0.00108203	-0.0113494	0.00918539	0.836441	0.944023	3658	-0.00522663	-0.0144385	0.00398524	0.266584	0.731777	0.346795	0.555933	0.960045
sphingomyelin (d18:2/14:0, d18:1/14:1)*	HMDB0240637,HMDB0240612		6107	0.002285	-0.00370849	0.00827849	0.455213	0.722321	2449	0.00273946	-0.00534005	0.010819	0.506629	0.803214	3658	-4.01165e-05	-0.00816239	0.00808215	0.99228	0.99487	0.226128	0.63441	0.961851
N6-acetyllysine	HMDB0000206	C02727	6107	-0.0024285	-0.0088378	0.0039808	0.457989	0.725228	2449	-0.00186033	-0.0108315	0.00711079	0.684587	0.879203	3658	-0.00282062	-0.0114427	0.00580151	0.521663	0.829637	0.0228804	0.879768	0.989765
bilirubin degradation product, C16H18N2O5 (4)**			6107	0.00239718	-0.00398613	0.00878049	0.461989	0.730056	2449	0.000622519	-0.00938569	0.0106307	0.903016	0.965584	3658	0.00416829	-0.0041309	0.0124675	0.325335	0.732143	0.28571	0.592983	0.961851
laurate (12:0)	HMDB0000638	C02679	6107	-0.00243163	-0.00893919	0.00407594	0.464229	0.73059	2449	0.000687723	-0.00917932	0.0105548	0.891393	0.965584	3658	-0.00508839	-0.0143059	0.00412913	0.279721	0.732143	0.70296	0.401791	0.954064
X-25343			6107	-0.00230174	-0.00844899	0.00384551	0.463307	0.73059	2449	0.000396439	-0.00928292	0.0100758	0.936049	0.971898	3658	-0.00391334	-0.0117124	0.00388568	0.325797	0.732143	0.46178	0.496793	0.954064
gamma-glutamyl-epsilon-lysine	HMDB0003869		6107	0.00253187	-0.00427152	0.00933526	0.466039	0.731939	2449	-0.000877911	-0.0107161	0.00896027	0.861227	0.953058	3658	0.00365951	-0.00492058	0.0122396	0.403532	0.777731	0.464114	0.495707	0.954064
X-18922			6107	0.00214684	-0.00365226	0.00794595	0.468373	0.732607	2449	-0.00366015	-0.0129015	0.00558121	0.437939	0.776925	3658	0.00752662	-0.000453938	0.0155072	0.065047	0.464841	3.22442	0.0725476	0.816763
3-hydroxyhexanoate	HMDB0061652,HMDB0010718		6107	0.00213393	-0.00362392	0.00789178	0.467882	0.732607	2449	0.000566534	-0.00929721	0.0104303	0.910412	0.965741	3658	0.00369055	-0.0037476	0.0111287	0.331229	0.733131	0.245647	0.620157	0.961851
sphingomyelin (d18:1/17:0, d17:1/18:0, d19:1/16:0)	HMDB0240620,HMDB0240609,HMDB0240622		6107	-0.00242486	-0.00903292	0.00418319	0.472282	0.737221	2449	-0.00329624	-0.0136506	0.00705816	0.532938	0.821949	3658	-0.00422365	-0.01254	0.00409273	0.319957	0.732143	0.0187326	0.891136	0.989765
thyroxine	HMDB0000248	C01829	6107	-0.00241866	-0.00902638	0.00418905	0.473392	0.737454	2449	0.00281601	-0.00701538	0.0126474	0.574768	0.831861	3658	-0.00719082	-0.0163735	0.0019919	0.125381	0.58715	2.1255	0.144865	0.846704
X-24947			6107	-0.00271441	-0.0101939	0.00476505	0.477171	0.741424	2449	0.000456398	-0.0115902	0.012503	0.940835	0.972492	3658	-0.00477789	-0.0134744	0.0039186	0.282016	0.732143	0.476773	0.489887	0.954064
behenoyl dihydrosphingomyelin (d18:0/22:0)*	HMDB0012091		6107	0.00217001	-0.0038189	0.00815892	0.477871	0.741424	2449	0.00260971	-0.00761435	0.0128338	0.617084	0.847441	3658	0.000328004	-0.0069527	0.00760871	0.92967	0.974744	0.126948	0.721618	0.975709
5-dodecenoylcarnitine (C12:1)	HMDB13326		6107	0.00213085	-0.00381017	0.00807187	0.48234	0.742359	2449	0.00415956	-0.00625391	0.014573	0.434044	0.776925	3658	-0.000229236	-0.00812215	0.00766368	0.954626	0.981501	0.433367	0.510341	0.954064
X-11299			6107	-0.00244991	-0.00927932	0.00437949	0.482264	0.742359	2449	-0.00144002	-0.0106763	0.00779625	0.760048	0.912058	3658	-0.00399356	-0.0133313	0.00534414	0.402245	0.777731	0.145207	0.703158	0.970253
deoxycarnitine	HMDB0001161	C01181	6107	-0.00207484	-0.00782732	0.00367763	0.479879	0.742359	2449	-0.00169882	-0.0101104	0.00671273	0.692383	0.886251	3658	-0.00284853	-0.0117654	0.00606834	0.531486	0.829637	0.0337922	0.85415	0.989765
N-acetylthreonine	HMDB0062557		6107	0.00209803	-0.00374274	0.00793881	0.481685	0.742359	2449	0.00227266	-0.00675592	0.0113012	0.621964	0.847441	3658	0.00163225	-0.00637516	0.00963966	0.689656	0.894689	0.0108181	0.917161	0.989765
1-carboxyethylvaline			6107	0.00211843	-0.00382747	0.00806433	0.485254	0.745351	2449	0.00210607	-0.00608154	0.0102937	0.614364	0.847441	3658	0.00100671	-0.00734297	0.00935639	0.813276	0.952128	0.0339493	0.853815	0.989765
dodecanedioate (C12-DC)	HMDB0000623	C02678	6107	0.00245164	-0.00445287	0.00935615	0.486732	0.746128	2449	0.00564182	-0.00542663	0.0167103	0.318236	0.700303	3658	-0.000371138	-0.00930269	0.00856042	0.935118	0.974744	0.686614	0.407318	0.954064
2,6-dihydroxybenzoic acid	HMDB0013676		6107	-0.00202764	-0.00778662	0.00373134	0.490413	0.750274	2449	0.00370007	-0.00494862	0.0123488	0.402124	0.776925	3658	-0.00727627	-0.0144541	-9.84501e-05	0.0474144	0.464841	3.66384	0.0556054	0.791505
perfluorohexanesulfonate (PFHxS)	HMDB0094700		6107	0.00178287	-0.00330616	0.0068719	0.492568	0.752071	2449	0.00426802	-0.00366977	0.0122058	0.292439	0.674971	3658	-0.00220961	-0.00864105	0.00422184	0.500982	0.818626	1.54434	0.213973	0.8741
tetradecadienoate (14:2)*	HMDB0000560		6107	-0.00217365	-0.00841285	0.00406554	0.494977	0.75425	2449	-7.17913e-05	-0.00999987	0.00985628	0.988698	0.995177	3658	-0.00363887	-0.0117048	0.00442704	0.376947	0.760148	0.298724	0.584684	0.961851
cholesterol sulfate	HMDB00653	C18043	6107	0.00209925	-0.00398742	0.00818593	0.499311	0.755017	2449	0.0115965	0.0016139	0.021579	0.0231961	0.226738	3658	-0.00513425	-0.0124389	0.00217037	0.168859	0.65431	7.02762	0.00802619	0.791505
X-13553			6107	0.00204338	-0.00386037	0.00794713	0.497792	0.755017	2449	0.00820886	-0.00130625	0.017724	0.0914479	0.38589	3658	-0.00358769	-0.0107152	0.00353984	0.324274	0.732143	3.78219	0.0518007	0.791505
androstenediol (3beta,17beta) disulfate (2)	HMDB0240313		6107	-0.00196218	-0.00765277	0.0037284	0.499412	0.755017	2449	0.00290502	-0.00565239	0.0114624	0.506113	0.803214	3658	-0.00489765	-0.0123195	0.00252426	0.196406	0.69161	1.82267	0.176996	0.8517
hydantoin-5-propionate	HMDB0001212	C05565	6107	-0.00224982	-0.00873201	0.00423237	0.496599	0.755017	2449	-0.00150293	-0.01245	0.00944412	0.78797	0.927949	3658	-0.00347489	-0.0114622	0.0045124	0.394188	0.776219	0.0813468	0.77548	0.983742
lactate	HMDB0000190	C00186	6107	-0.00205025	-0.00801663	0.00391613	0.500879	0.755747	2449	0.00450251	-0.00462167	0.0136267	0.333896	0.710338	3658	-0.00797359	-0.0159415	-5.68911e-06	0.0503196	0.464841	4.07484	0.0435263	0.791505
1-(1-enyl-palmitoyl)-GPC (P-16:0)*	HMDB0010407		6107	0.00206417	-0.00397138	0.00809972	0.502913	0.756936	2449	0.00449529	-0.00576009	0.0147507	0.390665	0.773274	3658	-0.0019712	-0.0107304	0.00678797	0.659323	0.880626	0.883101	0.347354	0.946351
Fibrinopeptide B (1-13)**			6107	-0.0020863	-0.00819692	0.00402432	0.503638	0.756936	2449	0.0012265	-0.00752737	0.00998038	0.783723	0.925999	3658	-0.00254326	-0.0104667	0.00538022	0.52953	0.829637	0.391584	0.531468	0.954199
N-acetylmethionine	HMDB0011745	C02712	6107	-0.00217659	-0.00860107	0.00424788	0.506923	0.757426	2449	0.00496117	-0.00472972	0.0146521	0.316135	0.700303	3658	-0.00779798	-0.0160332	0.000437226	0.0639794	0.464841	3.86673	0.0492525	0.791505
1-carboxyethylisoleucine			6107	0.00181303	-0.00353698	0.00716304	0.506815	0.757426	2449	-0.00108468	-0.00920065	0.00703129	0.793466	0.930303	3658	0.0032886	-0.00375488	0.0103321	0.36052	0.745225	0.636217	0.425084	0.954064
X-26109			6107	0.00201577	-0.00391259	0.00794413	0.505389	0.757426	2449	0.00409217	-0.00454372	0.0127281	0.353449	0.735633	3658	0.000431934	-0.00771997	0.00858384	0.917325	0.970444	0.364918	0.545787	0.956997
1-(1-enyl-stearoyl)-2-arachidonoyl-GPE (P-18:0/20:4)*	HMDB0005779		6107	0.00213956	-0.00419284	0.00847195	0.50808	0.75768	2449	-0.0016817	-0.0115245	0.00816115	0.737857	0.90155	3658	0.00271378	-0.00582007	0.0112476	0.533353	0.830863	0.437326	0.508416	0.954064
N-acetyl-isoputreanine			6107	0.00205039	-0.00406145	0.00816224	0.511091	0.759223	2449	0.0111558	0.00135636	0.0209552	0.0260846	0.234782	3658	-0.00430465	-0.0126158	0.00400648	0.310467	0.732143	5.56139	0.0183608	0.791505
behenoyl sphingomyelin (d18:1/22:0)*	HMDB0012103		6107	-0.00210666	-0.00837894	0.00416563	0.510602	0.759223	2449	-0.00311903	-0.013543	0.00730495	0.557822	0.827336	3658	-0.00385552	-0.0114054	0.00369433	0.317295	0.732143	0.0125781	0.910703	0.989765
serine	HMDB0000187	C00065	6107	0.0019038	-0.00381012	0.00761772	0.513982	0.762043	2449	0.0022756	-0.00507237	0.00962356	0.544123	0.821949	3658	0.00177891	-0.00655384	0.0101117	0.675795	0.891239	0.00767796	0.930176	0.989765
X-18921			6107	-0.00214324	-0.0086024	0.00431592	0.515717	0.763142	2449	6.43787e-05	-0.011926	0.0120548	0.991608	0.996799	3658	-0.00396722	-0.0118286	0.00389414	0.323035	0.732143	0.30373	0.581553	0.961851
N2-acetyl,N6,N6-dimethyllysine			6107	0.00218837	-0.00443296	0.00880971	0.517375	0.764124	2449	0.00422418	-0.00696574	0.0154141	0.4597	0.788057	3658	0.000368097	-0.00779008	0.00852628	0.929563	0.974744	0.297857	0.585229	0.961851
1-(1-enyl-oleoyl)-GPE (P-18:1)*			6107	0.00200238	-0.00415642	0.00816118	0.524213	0.772736	2449	0.00533583	-0.00509846	0.0157701	0.31667	0.700303	3658	-0.00250018	-0.0115488	0.0065484	0.588338	0.861824	1.23657	0.266133	0.897763
cysteinylglycine disulfide*	HMDB0000709		6107	0.0018687	-0.00394791	0.0076853	0.529143	0.778509	2449	0.00158221	-0.00809321	0.0112576	0.748709	0.909823	3658	0.000857147	-0.00645922	0.00817352	0.81847	0.955908	0.0137247	0.906739	0.989765
dihomo-linoleate (20:2n6)	HMDB0005060	C16525	6107	0.00212434	-0.00453595	0.00878462	0.532112	0.781381	2449	0.00656497	-0.00301288	0.0161428	0.179713	0.538496	3658	-0.000733761	-0.00897836	0.00751084	0.861585	0.959817	1.28133	0.257651	0.897763
threonylphenylalanine	HMDB0029068		6107	0.00190459	-0.00417405	0.00798323	0.539375	0.781585	2449	0.00665549	-0.00269492	0.0160059	0.163581	0.508871	3658	-0.00207644	-0.0101495	0.00599663	0.614375	0.867063	1.91933	0.165931	0.846704
phenyllactate (PLA)	HMDB0000779,HMDB0000563	C05607	6107	-0.00171754	-0.00716162	0.00372654	0.53658	0.781585	2449	0.00117563	-0.00673481	0.00908607	0.770948	0.915129	3658	-0.00366422	-0.0116569	0.00432844	0.369274	0.752261	0.711563	0.398925	0.954064
bilirubin degradation product, C17H20N2O5 (1)**			6107	0.00194183	-0.00419478	0.00807843	0.53536	0.781585	2449	0.00329067	-0.00644685	0.0130282	0.50804	0.803214	3658	0.000691546	-0.007853	0.00923609	0.874018	0.960884	0.154627	0.694153	0.970253
N-acetylproline	HMDB0094701		6107	-0.00199359	-0.00834858	0.0043614	0.538884	0.781585	2449	-0.00291175	-0.0129489	0.00712542	0.569884	0.831861	3658	-0.00179445	-0.00939717	0.00580826	0.643822	0.873861	0.0302466	0.861932	0.989765
succinylcarnitine (C4-DC)	HMDB0061717		6107	0.00195427	-0.00428127	0.00818981	0.539267	0.781585	2449	0.00156591	-0.00735512	0.0104869	0.730958	0.897819	3658	0.000924072	-0.00707315	0.0089213	0.820915	0.955908	0.0110249	0.916376	0.989765
1-palmitoyl-GPA (16:0)	HMDB00327	C04036	6107	0.001944	-0.00419168	0.00807967	0.534842	0.781585	2449	0.00139926	-0.00919197	0.0119905	0.795782	0.930303	3658	0.00189568	-0.00560806	0.00939943	0.620685	0.867063	0.00561881	0.940248	0.989765
X-12096			6107	0.00191502	-0.00417885	0.00800889	0.538175	0.781585	2449	0.00167113	-0.007553	0.0108953	0.722668	0.895412	3658	0.00172456	-0.00568988	0.00913901	0.648651	0.875317	7.82981e-05	0.99294	0.996816
3-hydroxybutyroylglycine**			6107	-0.00177297	-0.00745068	0.00390474	0.540743	0.782092	2449	0.000596634	-0.00846302	0.00965628	0.897347	0.965584	3658	-0.00347266	-0.0103839	0.00343862	0.325133	0.732143	0.489909	0.483968	0.954064
alpha-ketoglutaramate*	HMDB0001552	C00940	6107	-0.00172618	-0.00732445	0.00387208	0.545843	0.782104	2449	0.0014345	-0.0075075	0.0103765	0.753324	0.909955	3658	-0.00412659	-0.0111304	0.0028772	0.248653	0.718966	0.920841	0.337254	0.946351
X-23587			6107	0.00205232	-0.00459623	0.00870087	0.545395	0.782104	2449	0.0043883	-0.00569215	0.0144688	0.393921	0.774194	3658	-0.000688251	-0.00875997	0.00738347	0.867334	0.959817	0.593637	0.441016	0.954064
sphingomyelin (d17:1/14:0, d16:1/15:0)*			6107	-0.00206555	-0.00871896	0.00458786	0.543103	0.782104	2449	-0.00176291	-0.0117077	0.00818194	0.7284	0.897819	3658	-0.00463425	-0.0129927	0.00372423	0.277636	0.732143	0.187667	0.664866	0.961851
X-12411			6107	0.00210668	-0.00472391	0.00893727	0.545744	0.782104	2449	0.0016109	-0.00709605	0.0103178	0.717035	0.895412	3658	0.0022798	-0.00697962	0.0115392	0.629584	0.867821	0.0106394	0.917846	0.989765
taurocholenate sulfate*			6107	-0.00199992	-0.00845092	0.00445108	0.543664	0.782104	2449	-0.00210287	-0.0122038	0.00799801	0.683411	0.879162	3658	-0.00197069	-0.0104356	0.00649421	0.648351	0.875317	0.000386415	0.984317	0.995282
caffeine	HMDB0001847	C07481	6107	-0.00219862	-0.00943003	0.00503278	0.551461	0.788682	2449	0.000903626	-0.0103768	0.0121841	0.875302	0.958553	3658	-0.00435203	-0.0123488	0.00364473	0.286574	0.732143	0.55497	0.456294	0.954064
gamma-glutamylleucine	HMDB0011171		6107	-0.00153696	-0.00663494	0.00356103	0.55481	0.791996	2449	-0.0075246	-0.0151274	7.82369e-05	0.0529378	0.314517	3658	0.00159444	-0.00511437	0.00830325	0.641527	0.873861	3.10709	0.0779521	0.816763
glycerophosphoethanolamine	HMDB0000114	C01233	6107	0.00184422	-0.00429873	0.00798716	0.556472	0.792895	2449	0.00245185	-0.00796282	0.0128665	0.644687	0.853977	3658	-0.000704212	-0.00845762	0.0070492	0.858773	0.959817	0.226976	0.633775	0.961851
X-16087			6107	0.00173392	-0.00407168	0.00753951	0.558517	0.794335	2449	-0.00195288	-0.0122165	0.00831076	0.709353	0.895412	3658	0.00405427	-0.00360311	0.0117117	0.299837	0.732143	0.845373	0.357865	0.946351
X-12100			6107	0.00185055	-0.00440783	0.00810894	0.562436	0.796969	2449	-0.0044406	-0.0129304	0.00404915	0.305754	0.691714	3658	0.00652253	-0.00269579	0.0157409	0.166043	0.65431	2.9398	0.0864213	0.816763
myristate (14:0)	HMDB0000806	C06424	6107	0.00197905	-0.00473578	0.00869389	0.563709	0.796969	2449	0.0050696	-0.00436338	0.0145026	0.292663	0.674971	3658	-0.000821228	-0.00970832	0.00806586	0.856342	0.959817	0.793668	0.372993	0.946351
1-(1-enyl-stearoyl)-GPE (P-18:0)*	HMDB0240598		6107	0.00177327	-0.00424528	0.00779181	0.563834	0.796969	2449	0.00364521	-0.00687953	0.0141699	0.497545	0.803214	3658	-0.00185533	-0.010568	0.00685728	0.676564	0.891239	0.622601	0.430082	0.954064
metabolonic lactone sulfate			6107	0.00179418	-0.00430605	0.00789441	0.564519	0.796969	2449	0.00278772	-0.0056685	0.0112439	0.518475	0.807359	3658	7.50495e-05	-0.00835415	0.00850425	0.986083	0.992545	0.198288	0.656107	0.961851
sphingomyelin (d18:1/18:1, d18:2/18:0)	HMDB0012101		6107	0.00179536	-0.00435788	0.00794859	0.567623	0.798415	2449	0.000467875	-0.0085511	0.00948685	0.919052	0.966028	3658	0.00101066	-0.00719758	0.0092189	0.809389	0.951848	0.00761012	0.930484	0.989765
homostachydrine*	HMDB0033433	C08283	6107	-0.00168522	-0.00744582	0.00407537	0.566603	0.798415	2449	-0.00220841	-0.0108471	0.00643028	0.616546	0.847441	3658	-0.00173635	-0.00927775	0.00580506	0.651968	0.875317	0.00650978	0.935694	0.989765
X-21607			6107	-0.00189511	-0.00841119	0.00462096	0.568868	0.798703	2449	-0.00328486	-0.0129577	0.00638793	0.505958	0.803214	3658	-0.00112136	-0.0101159	0.0078732	0.807046	0.951848	0.103062	0.748185	0.982002
octadecenedioate (C18:1-DC)			6107	0.00176374	-0.00439702	0.00792449	0.574929	0.804273	2449	0.00585081	-0.00410078	0.0158024	0.249714	0.628787	3658	-0.00150827	-0.00989294	0.0068764	0.724543	0.915212	1.22855	0.26769	0.897763
X-24473			6107	-0.00198974	-0.0089318	0.00495231	0.574481	0.804273	2449	0.000988407	-0.00829126	0.0102681	0.834715	0.944023	3658	-0.00463041	-0.0143595	0.00509864	0.351306	0.745225	0.670915	0.412733	0.954064
X-23997			6107	0.00181187	-0.00454371	0.00816745	0.576536	0.805054	2449	0.00337057	-0.00662674	0.0133679	0.509031	0.803214	3658	0.000517402	-0.00760322	0.00863802	0.900664	0.968824	0.188508	0.664162	0.961851
S-allylcysteine	HMDB0034323		6107	-0.00176686	-0.00800353	0.00446981	0.57892	0.806915	2449	-0.00771737	-0.0167078	0.00127309	0.0930791	0.388504	3658	0.00273979	-0.00540643	0.010886	0.51004	0.824324	2.85396	0.0911494	0.816763
taurine	HMDB0000251	C00245	6107	-0.00177286	-0.00812561	0.00457989	0.584602	0.809359	2449	0.0026416	-0.00703451	0.0123177	0.592823	0.847141	3658	-0.00702279	-0.0153075	0.00126195	0.0971757	0.524604	2.21117	0.137014	0.846704
Fibrinopeptide A (2-15)**			6107	-0.00171476	-0.0079108	0.00448128	0.587727	0.809359	2449	0.00319688	-0.00608914	0.0124829	0.500128	0.803214	3658	-0.00570819	-0.0137957	0.00237932	0.167096	0.65431	2.00892	0.156377	0.846704
13-HODE + 9-HODE	HMDB0004670,HMDB0004667	C14767,C14762	6107	0.00170011	-0.00446573	0.00786595	0.589103	0.809359	2449	0.00610473	-0.00292695	0.0151364	0.185816	0.540202	3658	-0.00162019	-0.00949062	0.00625025	0.68675	0.894689	1.5973	0.206286	0.869237
lysine	HMDB0003405	C00739,C00047	6107	-0.00163959	-0.007536	0.00425682	0.585954	0.809359	2449	-0.00489086	-0.0135354	0.00375372	0.267982	0.647203	3658	0.000406682	-0.00725983	0.00807319	0.91723	0.970444	0.807515	0.368856	0.946351
gamma-glutamylglutamate	HMDB0011737	C05282	6107	0.0017079	-0.00439372	0.00780952	0.583473	0.809359	2449	-0.00263388	-0.0119257	0.00665792	0.578736	0.833901	3658	0.00222822	-0.00493721	0.00939365	0.542443	0.831833	0.659585	0.416707	0.954064
bilirubin degradation product, C17H18N2O4 (1)**			6107	0.00170309	-0.00437759	0.00778376	0.583241	0.809359	2449	0.00420244	-0.00567248	0.0140774	0.404605	0.776925	3658	-0.000479923	-0.00909086	0.00813101	0.913053	0.970444	0.490626	0.483648	0.954064
oleoyl-linoleoyl-glycerol (18:1/18:2) [2]	HMDB0007219		6107	0.00171829	-0.00450418	0.00794077	0.588547	0.809359	2449	0.00440019	-0.00601242	0.0148128	0.407905	0.776925	3658	0.0004283	-0.00707464	0.00793124	0.910955	0.970444	0.367921	0.54414	0.956292
2,3-dihydroxyisovalerate	HMDB0012141	C04039	6107	0.00187651	-0.00488121	0.00863423	0.586469	0.809359	2449	7.63538e-06	-0.00922117	0.00923644	0.998707	0.999363	3658	0.00307614	-0.00549072	0.011643	0.48186	0.814533	0.228113	0.632926	0.961851
5alpha-androstan-3alpha,17beta-diol monosulfate (1)			6107	0.00158655	-0.004205	0.00737811	0.591521	0.811228	2449	0.00818205	-0.000996171	0.0173603	0.0811788	0.363366	3658	-0.00382102	-0.0113155	0.00367349	0.318084	0.732143	3.94176	0.0471014	0.791505
X-24748			6107	-0.00157126	-0.00734228	0.00419975	0.593789	0.811441	2449	-0.0111344	-0.0196292	-0.00263946	0.0104749	0.1535	3658	0.0044389	-0.00305827	0.0119361	0.246348	0.718966	7.25753	0.00706042	0.791505
X-26111			6107	0.00179303	-0.00478955	0.00837561	0.593623	0.811441	2449	0.00223262	-0.00753125	0.0119965	0.654216	0.861814	3658	0.000864083	-0.00789316	0.00962133	0.846721	0.959817	0.041824	0.837956	0.989765
pregnenetriol disulfate*			6107	-0.00148997	-0.00707323	0.00409329	0.601136	0.819514	2449	0.00649445	-0.00292853	0.0159174	0.177328	0.536173	3658	-0.0069005	-0.0139058	0.000104822	0.0540202	0.464841	4.9994	0.0253561	0.791505
sphingomyelin (d18:2/21:0, d16:2/23:0)*	HMDB0240676		6107	-0.00143678	-0.00684297	0.00396941	0.602633	0.819514	2449	-0.00511728	-0.0129001	0.00266552	0.198068	0.554983	3658	-0.00041749	-0.0074818	0.00664682	0.907827	0.970444	0.768039	0.380825	0.94947
6-oxopiperidine-2-carboxylate	HMDB0061705		6107	-0.0017574	-0.00839435	0.00487956	0.603965	0.819514	2449	-1.90059e-05	-0.010871	0.010833	0.997262	0.999363	3658	-0.00320588	-0.0110487	0.00463695	0.423366	0.789188	0.217623	0.640857	0.961851
caprylate (8:0)	HMDB0000482	C06423	6107	0.0016614	-0.00460906	0.00793186	0.603738	0.819514	2449	0.00267561	-0.0067573	0.0121085	0.57849	0.833901	3658	0.000709701	-0.00752892	0.00894832	0.865984	0.959817	0.0946511	0.758345	0.982002
4-methylcatechol sulfate	HMDB0240459		6107	-0.00178788	-0.00862299	0.00504723	0.608366	0.822324	2449	-0.00960349	-0.0205499	0.00134292	0.0861082	0.371523	3658	0.00381587	-0.00460595	0.0122377	0.374888	0.759881	3.62654	0.0568648	0.791505
X-16935			6107	-0.00158423	-0.00769633	0.00452787	0.611628	0.822324	2449	-0.00553909	-0.014706	0.00362787	0.236829	0.617376	3658	0.00195179	-0.00596083	0.00986442	0.628953	0.867821	1.46995	0.225354	0.897763
pyruvate	HMDB0000243	C00022	6107	0.00142506	-0.00404988	0.00690001	0.610128	0.822324	2449	0.00554869	-0.00414849	0.0152459	0.262592	0.639006	3658	-0.00152204	-0.00897271	0.00592864	0.689022	0.894689	1.28423	0.257113	0.897763
1-linoleoyl-2-linolenoyl-GPC (18:2/18:3)*	HMDB0008141		6107	-0.00145784	-0.00707269	0.00415701	0.611017	0.822324	2449	0.000827198	-0.00948301	0.0111374	0.875108	0.958553	3658	-0.00397787	-0.011133	0.00317725	0.27633	0.732143	0.563151	0.452993	0.954064
N2-acetyl,N6-methyllysine			6107	0.00173696	-0.0049801	0.00845402	0.61246	0.822324	2449	0.00340425	-0.00820834	0.0150168	0.565829	0.831861	3658	-0.000194655	-0.00877941	0.0083901	0.964568	0.982745	0.238576	0.625236	0.961851
glycerate	HMDB0000139,HMDB0006372	C00258	6107	-0.00171639	-0.00833138	0.00489859	0.61125	0.822324	2449	-0.000712326	-0.00976	0.00833535	0.877426	0.958553	3658	-0.00290215	-0.011279	0.00547471	0.497395	0.816258	0.121165	0.727774	0.976387
palmitoyl sphingomyelin (d18:1/16:0)	HMDB0010169		6107	0.0016041	-0.00464517	0.00785337	0.61508	0.8244	2449	0.00471906	-0.00536228	0.0148004	0.359323	0.739839	3658	-0.00290765	-0.0109403	0.00512502	0.478325	0.814533	1.34478	0.246192	0.897763
1-palmitoyl-2-stearoyl-GPC (16:0/18:0)	HMDB0007970	C03889	6107	0.00153182	-0.00445668	0.00752032	0.616309	0.824608	2449	0.00522323	-0.00478523	0.0152317	0.306839	0.691714	3658	-0.00254224	-0.00980939	0.00472491	0.493213	0.816258	1.51424	0.218493	0.887846
tartarate	HMDB0000956,HMDB0062642	C00552,C02107,C00898	6107	-0.00177035	-0.00878497	0.00524427	0.621022	0.82803	2449	-0.00554638	-0.015059	0.00396626	0.253656	0.634445	3658	0.00099364	-0.0078968	0.00988408	0.826685	0.955908	0.969185	0.324884	0.946351
bilirubin degradation product, C16H18N2O5 (2)**			6107	0.00155192	-0.00458569	0.00768953	0.620366	0.82803	2449	0.00156405	-0.00824371	0.0113718	0.754741	0.909955	3658	0.00210321	-0.00613068	0.0103371	0.616816	0.867063	0.00680955	0.934233	0.989765
N-acetylcitrulline	HMDB0000856	C15532,C02851	6107	0.00162294	-0.00484984	0.00809571	0.623302	0.829628	2449	-0.0011497	-0.0120835	0.00978412	0.836799	0.944023	3658	0.0037536	-0.00394253	0.0114497	0.339513	0.733131	0.516603	0.472295	0.954064
bilirubin degradation product, C17H18N2O4 (2)**			6107	0.0015407	-0.00462895	0.00771036	0.624701	0.830052	2449	0.00296665	-0.00695309	0.0128864	0.558021	0.827336	3658	0.000194242	-0.00843613	0.00882462	0.96483	0.982745	0.170787	0.679414	0.966704
N6-carbamoylthreonyladenosine	HMDB0041623		6107	0.00156293	-0.00473732	0.00786318	0.626989	0.831654	2449	0.00501493	-0.00443491	0.0144648	0.298756	0.679183	3658	-0.000626529	-0.00887394	0.00762088	0.881691	0.960884	0.777137	0.378018	0.949034
glycerophosphorylcholine (GPC)	HMDB0000086	C00670	6107	-0.0015254	-0.0076972	0.00464639	0.628262	0.831906	2449	0.000849363	-0.00852652	0.0102252	0.859142	0.953058	3658	-0.00511976	-0.0136133	0.00337381	0.237922	0.710989	0.855198	0.355086	0.946351
pipecolate	HMDB0000070		6107	-0.00150802	-0.00762941	0.00461337	0.629381	0.831953	2449	0.000108945	-0.00891381	0.0091317	0.981128	0.995177	3658	-0.00190644	-0.0095572	0.00574431	0.625459	0.867063	0.111496	0.738447	0.98032
bilirubin degradation product, C17H18N2O4 (3)**			6107	0.00149365	-0.00461316	0.00760046	0.631838	0.833765	2449	0.00327587	-0.00651989	0.0130716	0.512467	0.803214	3658	-0.000205883	-0.00864432	0.00823256	0.961877	0.982475	0.278579	0.597634	0.961851
creatine	HMDB0000064	C00300	6107	-0.00141233	-0.00723599	0.00441132	0.634727	0.834036	2449	0.00269073	-0.00670916	0.0120906	0.575007	0.831861	3658	-0.00583469	-0.0128917	0.00122228	0.105675	0.548368	2.02092	0.155145	0.846704
o-cresol sulfate	HMDB0011635		6107	0.00124125	-0.00388565	0.00636815	0.635301	0.834036	2449	0.00456423	-0.00446087	0.0135893	0.322041	0.703128	3658	-0.00163708	-0.00816912	0.00489496	0.623464	0.867063	1.1902	0.275289	0.903511
tridecenedioate (C13:1-DC)*			6107	-0.001535	-0.00787219	0.00480218	0.635139	0.834036	2449	0.00109378	-0.0098898	0.0120774	0.845328	0.947754	3658	-0.00421014	-0.0122493	0.00382902	0.305116	0.732143	0.5833	0.445022	0.954064
3-methylglutarylcarnitine (2)	HMDB0000552		6107	-0.00148566	-0.00766022	0.0046889	0.637391	0.835351	2449	-0.00428505	-0.0134913	0.00492123	0.362048	0.740816	3658	0.000297579	-0.00796909	0.00856425	0.943777	0.977174	0.526949	0.467892	0.954064
2-hydroxybutyrate/2-hydroxyisobutyrate	HMDB0000729,HMDB00008	C21297,C05984	6107	-0.00151085	-0.00787418	0.00485247	0.641843	0.839753	2449	0.00195875	-0.00874295	0.0126605	0.719937	0.895412	3658	-0.00485954	-0.0125794	0.00286034	0.217795	0.700364	1.02563	0.311187	0.944383
gamma-glutamylmethionine	HMDB0029155		6107	-0.00141083	-0.00753091	0.00470926	0.651561	0.841006	2449	-0.00973167	-0.0184201	-0.00104322	0.0285776	0.234782	3658	0.00424197	-0.00348225	0.0119662	0.282215	0.732143	5.54997	0.018481	0.791505
4-guanidinobutanoate	HMDB0003464	C01035	6107	-0.00133045	-0.00709172	0.00443081	0.650987	0.841006	2449	0.00543833	-0.00278789	0.0136646	0.195637	0.554983	3658	-0.00702442	-0.0149351	0.000886206	0.0823257	0.509888	4.5809	0.0323303	0.791505
ornithine	HMDB0000214	C00077	6107	-0.00134711	-0.00710323	0.00440902	0.64662	0.841006	2449	-0.00632915	-0.0149447	0.00228638	0.150509	0.487725	3658	0.000804514	-0.0072868	0.00889583	0.845557	0.959817	1.39938	0.236827	0.897763
citrulline	HMDB0000904	C00327	6107	-0.00136594	-0.00726599	0.00453411	0.650165	0.841006	2449	0.000531152	-0.00962412	0.0106864	0.918389	0.966028	3658	-0.00430084	-0.0116524	0.00305074	0.252015	0.722193	0.570643	0.450003	0.954064
ethyl beta-glucopyranoside	HMDB0029968		6107	-0.00142031	-0.00754021	0.0046996	0.649367	0.841006	2449	0.000467741	-0.00889095	0.00982643	0.922003	0.966028	3658	-0.00273185	-0.0106174	0.00515369	0.497407	0.816258	0.262586	0.608349	0.961851
threonine	HMDB0000167	C00188	6107	0.00151035	-0.00499738	0.00801808	0.649359	0.841006	2449	0.000571645	-0.00766796	0.00881125	0.891891	0.965584	3658	0.00339139	-0.00675508	0.0135379	0.512663	0.824324	0.178781	0.672423	0.966704
propionylcarnitine (C3)	HMDB0000824	C03017	6107	0.00139563	-0.00458492	0.00737618	0.647561	0.841006	2449	-0.000419396	-0.00925296	0.00841417	0.925896	0.966152	3658	0.000700793	-0.00763151	0.00903309	0.869125	0.960414	0.0326894	0.856523	0.989765
dodecenedioate (C12:1-DC)*	HMDB0000933		6107	0.00156953	-0.00510195	0.008241	0.644892	0.841006	2449	0.000626914	-0.0100445	0.0112983	0.908376	0.965584	3658	0.00164977	-0.00631296	0.0096125	0.684836	0.894689	0.0226703	0.880318	0.989765
decanoylcarnitine (C10)	HMDB0000651		6107	-0.00148083	-0.00795308	0.00499143	0.654001	0.84274	2449	0.00166806	-0.00902345	0.0123596	0.759887	0.912058	3658	-0.00411451	-0.0128573	0.00462824	0.356708	0.745225	0.673422	0.411861	0.954064
X-25519			6107	-0.00149991	-0.00810774	0.00510791	0.656555	0.843201	2449	-0.007182	-0.0170437	0.00267972	0.154061	0.490951	3658	0.00306799	-0.00465451	0.0107905	0.436505	0.797652	2.57245	0.108739	0.818744
histidine betaine (hercynine)*	HMDB0029422		6107	-0.00141757	-0.00765925	0.00482411	0.656382	0.843201	2449	-0.000316567	-0.0112704	0.0106373	0.954851	0.977767	3658	-0.00304516	-0.011362	0.00527173	0.473281	0.814533	0.151199	0.697392	0.970253
3-hydroxyoctanoylcarnitine (2)			6107	0.00148742	-0.00509076	0.0080656	0.657797	0.843386	2449	0.002917	-0.00864502	0.014479	0.621172	0.847441	3658	-0.000308179	-0.00893451	0.00831815	0.944202	0.977174	0.192019	0.661241	0.961851
X-12680			6107	-0.00147147	-0.00807199	0.00512906	0.662311	0.847758	2449	-0.0025313	-0.0118514	0.00678877	0.594729	0.847141	3658	-0.00170068	-0.0102012	0.00679986	0.695111	0.89873	0.0166558	0.897312	0.989765
bilirubin degradation product, C17H20N2O5 (2)**			6107	0.00136326	-0.00478579	0.00751231	0.664058	0.84858	2449	0.00221774	-0.00754972	0.0119852	0.65649	0.86321	3658	0.000602097	-0.0078323	0.0090365	0.888777	0.966829	0.0602089	0.806166	0.98833
N,N,N-trimethyl-alanylproline betaine (TMAP)	HMDB0240365		6107	-0.00115346	-0.0064693	0.00416237	0.670779	0.855745	2449	-0.00139855	-0.00911072	0.00631362	0.722413	0.895412	3658	-0.00269113	-0.00961397	0.00423171	0.446432	0.800574	0.0597578	0.806879	0.98833
p-cresol sulfate	HMDB0011635		6107	0.00137749	-0.00502174	0.00777671	0.673249	0.857471	2449	0.00186939	-0.00845396	0.0121928	0.722793	0.895412	3658	0.000789415	-0.00713959	0.00871842	0.845357	0.959817	0.0264429	0.870823	0.989765
sphingomyelin (d18:2/18:1)*	HMDB0001348		6107	0.00122964	-0.00450748	0.00696677	0.674574	0.857737	2449	-0.000969353	-0.0103193	0.00838063	0.839059	0.944023	3658	0.00203633	-0.00544854	0.00952121	0.594082	0.862486	0.241934	0.622813	0.961851
Fibrinopeptide B (1-12)**			6107	0.00137452	-0.00513208	0.00788111	0.67899	0.861924	2449	0.00277686	-0.00773624	0.01329	0.604891	0.847141	3658	-0.000759419	-0.00942889	0.00791006	0.863744	0.959817	0.258709	0.611008	0.961851
ascorbic acid 3-sulfate*			6107	-0.00128773	-0.00748861	0.00491314	0.684133	0.865592	2449	0.00127961	-0.00840904	0.0109683	0.795845	0.930303	3658	-0.00421177	-0.0114966	0.00307305	0.257618	0.726201	0.788357	0.374597	0.946351
cortisol	HMDB0000063	C00735	6107	-0.00133201	-0.0077454	0.00508137	0.6841	0.865592	2449	0.00208916	-0.00754152	0.0117198	0.670886	0.873289	3658	-0.00330284	-0.0122268	0.00562114	0.468503	0.814533	0.647873	0.420874	0.954064
nonadecanoate (19:0)	HMDB0000772	C16535	6107	-0.00135776	-0.00801779	0.00530227	0.689612	0.870806	2449	0.00470301	-0.00588949	0.0152955	0.38458	0.76482	3658	-0.00682129	-0.014544	0.000901392	0.083954	0.51172	2.96892	0.0848784	0.816763
X-23739			6107	0.00134833	-0.00531166	0.00800831	0.691656	0.870806	2449	-0.00256486	-0.0115285	0.00639876	0.575154	0.831861	3658	0.00359491	-0.00507745	0.0122673	0.416868	0.78528	0.936997	0.333051	0.946351
glutamine conjugate of C6H10O2 (1)*			6107	0.00117391	-0.00462115	0.00696898	0.691483	0.870806	2449	-0.00130438	-0.00976127	0.00715251	0.762541	0.912198	3658	0.00402253	-0.00379795	0.011843	0.31382	0.732143	0.821572	0.364721	0.946351
X-19438			6107	0.00118604	-0.00476542	0.0071375	0.696235	0.873707	2449	0.00666852	-0.00240695	0.015744	0.150418	0.487725	3658	-0.00267015	-0.0109438	0.00560351	0.527288	0.829637	2.22133	0.136115	0.846704
X-19141			6107	-0.00133875	-0.00805301	0.00537551	0.696085	0.873707	2449	-0.00338066	-0.0134828	0.00672145	0.512175	0.803214	3658	-0.000113231	-0.00861786	0.0083914	0.979191	0.989498	0.235184	0.627706	0.961851
X-25948			6107	-0.00131233	-0.00799008	0.00536542	0.70024	0.877299	2449	0.0019597	-0.00836539	0.0122848	0.710042	0.895412	3658	-0.00453808	-0.0134526	0.00437645	0.318821	0.732143	0.871637	0.350503	0.946351
3-aminoisobutyrate	HMDB0002166	C05145	6107	0.00108299	-0.00453702	0.00670299	0.705793	0.878524	2449	-0.00224249	-0.0107623	0.00627737	0.606157	0.847141	3658	0.00375039	-0.0039446	0.0114454	0.339854	0.733131	1.04676	0.306254	0.940811
pentose acid*	HMDB0000892	C00803	6107	-0.00125621	-0.00775707	0.00524466	0.705015	0.878524	2449	-0.00323755	-0.0127489	0.00627374	0.504967	0.803214	3658	-0.000653807	-0.00796798	0.00666036	0.860985	0.959817	0.178135	0.672981	0.966704
2,3-dihydroxy-5-methylthio-4-pentenoate (DMTPA)*	HMDB0240388		6107	0.00107098	-0.00447075	0.00661271	0.704985	0.878524	2449	0.00138583	-0.00603315	0.00880481	0.714429	0.895412	3658	-0.000653892	-0.00852838	0.00722059	0.870769	0.960849	0.136543	0.711742	0.970253
3-methyl catechol sulfate (1)			6107	-0.00115439	-0.00712987	0.0048211	0.705087	0.878524	2449	-0.000505615	-0.0111282	0.0101169	0.925708	0.966152	3658	-0.00230564	-0.010099	0.00548768	0.562242	0.83845	0.0717081	0.788866	0.98512
X-21470			6107	0.00107748	-0.00464714	0.00680209	0.71233	0.885226	2449	0.00355084	-0.00575606	0.0128577	0.454926	0.787617	3658	0.000816907	-0.00628022	0.00791403	0.821593	0.955908	0.2096	0.647081	0.961851
bilirubin degradation product, C16H18N2O5 (3)**			6107	0.00117702	-0.00519581	0.00754984	0.717484	0.89019	2449	0.000953757	-0.00946521	0.0113727	0.85768	0.953058	3658	0.00155501	-0.00630417	0.00941418	0.698311	0.900314	0.00815334	0.928052	0.989765
andro steroid monosulfate C19H28O6S (1)*	HMDB0002759		6107	-0.00106755	-0.00695412	0.00481901	0.722377	0.894815	2449	-0.00325914	-0.0115454	0.0050271	0.441117	0.776925	3658	0.00171145	-0.00657449	0.00999739	0.685755	0.894689	0.691165	0.405768	0.954064
linoleoyl-linoleoyl-glycerol (18:2/18:2) [1]*	HMDB0007248		6107	-0.00125264	-0.0082093	0.00570402	0.724272	0.895718	2449	0.00374634	-0.00727111	0.0147638	0.505409	0.803214	3658	-0.00422715	-0.0127894	0.00433506	0.333636	0.733131	1.2544	0.262714	0.897763
glucuronide of piperine metabolite C17H21NO3 (4)*			6107	-0.00112644	-0.00743036	0.00517748	0.726293	0.896773	2449	-0.00175563	-0.0124216	0.00891029	0.747115	0.909326	3658	-0.00048518	-0.00810315	0.00713279	0.900703	0.968824	0.0360912	0.849327	0.989765
4-allylphenol sulfate			6107	-0.0011313	-0.00749836	0.00523576	0.727776	0.897162	2449	0.000771112	-0.00781631	0.00935853	0.860365	0.953058	3658	-0.00376665	-0.0118748	0.00434148	0.362938	0.745225	0.567088	0.451419	0.954064
X-12847			6107	-0.0010884	-0.00726803	0.00509123	0.730062	0.898538	2449	0.00173765	-0.00815261	0.0116279	0.730719	0.897819	3658	-0.00393147	-0.0115766	0.0037137	0.313929	0.732143	0.790066	0.37408	0.946351
proline	HMDB0000162,HMDB0003411	C00148,C000763	6107	0.000914254	-0.00453933	0.00636783	0.742591	0.9	2449	-0.00442735	-0.0130967	0.00424197	0.317317	0.700303	3658	0.004684	-0.00274452	0.0121125	0.217023	0.700364	2.44672	0.117771	0.846704
1-(1-enyl-palmitoyl)-GPE (P-16:0)*	HMDB0011152		6107	0.000961041	-0.00478036	0.00670244	0.742969	0.9	2449	0.00537192	-0.00514529	0.0158891	0.317238	0.700303	3658	-0.00451826	-0.0126518	0.00361525	0.276707	0.732143	2.12572	0.144844	0.846704
3beta-hydroxy-5-cholestenoate	HMDB0012453	C17333	6107	-0.00113267	-0.00782689	0.00556155	0.740285	0.9	2449	0.00276982	-0.00644227	0.0119819	0.555908	0.827336	3658	-0.00600718	-0.0150936	0.00307924	0.195577	0.69161	1.76753	0.183688	0.8517
X-17357			6107	-0.00113487	-0.00789465	0.0056249	0.742231	0.9	2449	0.0018569	-0.00799418	0.011708	0.711942	0.895412	3658	-0.00560708	-0.0135587	0.00234454	0.167488	0.65431	1.3353	0.247864	0.897763
caprate (10:0)	HMDB0000511	C01571	6107	0.00102329	-0.00492005	0.00696662	0.735891	0.9	2449	0.00412021	-0.00530307	0.0135435	0.391851	0.773629	3658	-0.00156335	-0.00919795	0.00607125	0.688316	0.894689	0.84366	0.358352	0.946351
sphingomyelin (d18:1/19:0, d19:1/18:0)*			6107	-0.00116654	-0.00795845	0.00562538	0.736512	0.9	2449	-0.00443566	-0.0146798	0.00580849	0.396459	0.776736	3658	-0.000643494	-0.00904622	0.00775923	0.880741	0.960884	0.314684	0.57482	0.961851
5-dodecenoate (12:1n7)	HMDB0000529		6107	0.00104898	-0.00499831	0.00709627	0.733989	0.9	2449	0.00244384	-0.00673557	0.0116232	0.602027	0.847141	3658	-0.000145021	-0.0080237	0.00773366	0.971234	0.98275	0.175941	0.674885	0.966704
trimethylamine N-oxide	HMDB0000925	C01104	6107	0.00109689	-0.00542601	0.0076198	0.741825	0.9	2449	-0.000776139	-0.0113446	0.0097923	0.885604	0.963724	3658	0.00117335	-0.00713249	0.0094792	0.781972	0.940174	0.0808036	0.776211	0.983742
succinoyltaurine			6107	-0.00108422	-0.00754545	0.00537701	0.742352	0.9	2449	-0.00185507	-0.011024	0.00731391	0.691867	0.886251	3658	-0.000285021	-0.00933377	0.00876373	0.950795	0.980148	0.0570615	0.811202	0.988894
X-12104			6107	-0.00101434	-0.00705675	0.00502807	0.742254	0.9	2449	-0.00196556	-0.0113857	0.00745457	0.682738	0.879162	3658	-0.00134769	-0.00900485	0.00630946	0.730249	0.917891	0.00995101	0.920539	0.989765
X-16580			6107	0.00099496	-0.00502835	0.00701827	0.746234	0.902532	2449	0.00160291	-0.00896251	0.0121683	0.766315	0.915129	3658	0.000804871	-0.00643998	0.00804972	0.827706	0.955908	0.0149072	0.902824	0.989765
gamma-glutamyl-alpha-lysine			6107	0.000922262	-0.00503053	0.00687505	0.761494	0.910501	2449	-0.0058948	-0.0141911	0.00240152	0.164323	0.508871	3658	0.00438977	-0.00304009	0.0118196	0.247345	0.718966	3.27594	0.0703028	0.816763
arachidate (20:0)	HMDB0002212	C06425	6107	0.000996873	-0.00526895	0.0072627	0.755281	0.910501	2449	0.00670463	-0.0041187	0.017528	0.225245	0.598932	3658	-0.00395225	-0.0114771	0.00357262	0.303715	0.732143	2.51065	0.113079	0.840137
docosapentaenoate (n3 DPA; 22:5n3)	HMDB0006528,HMDB0001976	C16513	6107	-0.00102516	-0.00765995	0.00560963	0.762116	0.910501	2449	0.00208617	-0.00713145	0.0113038	0.657523	0.86321	3658	-0.00502043	-0.0133205	0.0032796	0.236302	0.710989	1.26098	0.261466	0.897763
4-hydroxyphenylpyruvate	HMDB0000707	C01179	6107	-0.000933511	-0.00698117	0.00511415	0.762345	0.910501	2449	-0.00363573	-0.0131957	0.0059242	0.456367	0.787617	3658	0.00135581	-0.00682558	0.00953719	0.745449	0.923615	0.604517	0.43686	0.954064
arginine	HMDB0000517	C00062	6107	0.000947008	-0.00513344	0.00702746	0.760275	0.910501	2449	-0.00190341	-0.0116516	0.00784477	0.702098	0.895412	3658	0.00279201	-0.00521995	0.010804	0.494878	0.816258	0.531925	0.465799	0.954064
fructose	HMDB0000660	C00095	6107	0.000983188	-0.00538541	0.00735178	0.762313	0.910501	2449	0.00243846	-0.00747496	0.0123519	0.629933	0.850243	3658	-0.000733009	-0.00882615	0.00736013	0.859165	0.959817	0.235923	0.627166	0.961851
X-15486			6107	0.000969348	-0.00523814	0.00717684	0.759661	0.910501	2449	0.00104367	-0.0103258	0.0124131	0.857287	0.953058	3658	0.000399505	-0.00732911	0.00812811	0.919337	0.970444	0.00843405	0.926827	0.989765
S-carboxyethylcysteine			6107	0.00103348	-0.00564319	0.00771015	0.761702	0.910501	2449	0.000347495	-0.0094959	0.0101909	0.944864	0.972697	3658	0.000657812	-0.00738526	0.00870088	0.872703	0.960884	0.00228934	0.961838	0.992399
eugenol sulfate	HMDB0135245		6107	-0.00101928	-0.00765563	0.00561707	0.763493	0.910501	2449	-0.00130184	-0.0108315	0.00822787	0.788999	0.927949	3658	-0.00130179	-0.0102127	0.00760917	0.77473	0.940174	6.01464e-11	0.999994	0.999994
2-hydroxydecanoate	HMDB0094656		6107	0.000998339	-0.00557014	0.00756682	0.765886	0.911939	2449	-0.00351463	-0.0134414	0.00641214	0.488027	0.803214	3658	0.00335833	-0.00528768	0.0120043	0.446791	0.800574	1.04713	0.30617	0.940811
alpha-hydroxyisocaproate	HMDB0000665,HMDB00746,HMDB0000624	C03264	6107	0.000800908	-0.00457753	0.00617935	0.770494	0.915546	2449	-0.00205187	-0.00962848	0.00552475	0.595788	0.847141	3658	0.00268465	-0.00502898	0.0103983	0.495422	0.816258	0.737193	0.390561	0.954064
S-methylcysteine	HMDB0002108		6107	-0.00091192	-0.00706229	0.00523845	0.771452	0.915546	2449	-0.00321594	-0.0131158	0.00668396	0.524606	0.812293	3658	0.00151795	-0.00673687	0.00977277	0.718673	0.91425	0.518121	0.471644	0.954064
oleoyl-linoleoyl-glycerol (18:1/18:2) [1]	HMDB0007219		6107	0.000948809	-0.00548044	0.00737806	0.772492	0.915546	2449	0.00294978	-0.00752188	0.0134214	0.58111	0.835753	3658	0.000169369	-0.00775186	0.0080906	0.966587	0.98275	0.172256	0.678115	0.966704
8-methoxykynurenate	HMDB0060426	C05830	6107	-0.000967493	-0.00765932	0.00572434	0.776991	0.918045	2449	0.00370984	-0.00631693	0.0137366	0.468667	0.792812	3658	-0.00543628	-0.0139758	0.00310323	0.212642	0.700364	1.85256	0.173486	0.848644
3-hydroxydecanoate	HMDB0002203		6107	-0.000916842	-0.00722581	0.00539213	0.775872	0.918045	2449	0.000378816	-0.00993806	0.0106957	0.942656	0.972697	3658	-0.00145178	-0.00962162	0.00671805	0.727753	0.916253	0.0743317	0.785131	0.983742
N-acetyl-beta-alanine	HMDB0061880	C01073	6107	0.000997662	-0.00598039	0.00797571	0.779405	0.919482	2449	0.00418577	-0.00568892	0.0140605	0.40646	0.776925	3658	-0.0022509	-0.0109519	0.00645012	0.612329	0.867063	0.918812	0.337787	0.946351
androstenediol (3beta,17beta) monosulfate (1)	HMDB0240429		6107	-0.000811742	-0.00652391	0.00490043	0.780704	0.919602	2449	0.00590179	-0.00210345	0.013907	0.149062	0.487725	3658	-0.00663719	-0.014542	0.0012676	0.10038	0.528075	4.7719	0.0289279	0.791505
benzoate	HMDB0001870	C00180	6107	0.000732289	-0.00470753	0.00617211	0.79199	0.9212	2449	-0.00416773	-0.01324	0.00490452	0.368322	0.747678	3658	0.00391289	-0.00368997	0.0115158	0.313536	0.732143	1.79027	0.180893	0.8517
laurylcarnitine (C12)	HMDB000225		6107	0.000880489	-0.0054416	0.00720258	0.784971	0.9212	2449	0.00410655	-0.00664033	0.0148534	0.454232	0.787617	3658	-0.0023757	-0.0106235	0.0058721	0.572602	0.847318	0.879549	0.348325	0.946351
gamma-glutamylhistidine	HMDB0029151		6107	0.000896518	-0.00578943	0.00758247	0.792785	0.9212	2449	-0.00261773	-0.0122851	0.00704962	0.595836	0.847141	3658	0.00225441	-0.00630469	0.0108135	0.605885	0.866517	0.546963	0.459561	0.954064
3-hydroxyoctanoylcarnitine (1)			6107	0.000865325	-0.00559026	0.00732091	0.792856	0.9212	2449	0.00278708	-0.00832079	0.0138949	0.623083	0.847441	3658	-0.0010629	-0.00980315	0.00767734	0.811694	0.951848	0.285016	0.593433	0.961851
alanine	HMDB0000161	C00041	6107	0.000853937	-0.00536182	0.00706969	0.787817	0.9212	2449	0.00227333	-0.00838262	0.0129293	0.676018	0.874043	3658	-0.00026007	-0.0078726	0.00735246	0.946638	0.977174	0.14376	0.704571	0.970253
1-palmitoylglycerol (16:0)	HMDB0011564		6107	0.000770535	-0.00486291	0.00640398	0.788727	0.9212	2449	0.00109515	-0.0089815	0.0111718	0.8314	0.944023	3658	5.71256e-05	-0.00711588	0.00723013	0.987552	0.992722	0.0270547	0.869351	0.989765
sphingomyelin (d18:1/20:0, d16:1/22:0)*	HMDB0012102		6107	-0.000925437	-0.0076079	0.00575702	0.786152	0.9212	2449	-0.00157169	-0.0127704	0.00962698	0.783368	0.925999	3658	-0.00252371	-0.0101295	0.00508206	0.515729	0.825167	0.0189988	0.89037	0.989765
phenylalanine	HMDB0000159	C00079	6107	-0.000771553	-0.00645646	0.00491335	0.790325	0.9212	2449	-0.000848589	-0.00963736	0.00794018	0.849976	0.951577	3658	-0.000404062	-0.00788826	0.00708014	0.915765	0.970444	0.00569648	0.939837	0.989765
palmitoyl-linoleoyl-glycerol (16:0/18:2) [1]*	HMDB0007103		6107	0.000917629	-0.00561905	0.00745431	0.7833	0.9212	2449	0.00121422	-0.00850727	0.0109357	0.806706	0.937293	3658	0.00109644	-0.00732502	0.0095179	0.798676	0.945121	0.000322123	0.985681	0.995282
cis-3,4-methyleneheptanoate			6107	-0.000783613	-0.00667452	0.0051073	0.7944	0.9216	2449	-0.00280959	-0.012565	0.00694587	0.572673	0.831861	3658	-1.80375e-05	-0.00795369	0.00791762	0.996447	0.997746	0.189293	0.663505	0.961851
Fibrinopeptide B (1-11)**			6107	0.000799922	-0.00538195	0.00698179	0.799878	0.92516	2449	0.00810256	-0.00102722	0.0172323	0.0825407	0.366423	3658	-0.0060357	-0.0144909	0.0024195	0.16232	0.65431	4.95902	0.0259549	0.791505
X-21383			6107	-0.000856224	-0.00746304	0.00575059	0.799577	0.92516	2449	-0.00353786	-0.0148662	0.00779051	0.540737	0.821949	3658	0.000849811	-0.0071112	0.00881082	0.834351	0.958089	0.385762	0.534535	0.954199
etiocholanolone glucuronide	HMDB0004484		6107	-0.000849444	-0.00753113	0.00583224	0.803313	0.926343	2449	0.0143721	0.00449899	0.0242453	0.00449996	0.109677	3658	-0.0106528	-0.0187558	-0.00254993	0.010222	0.29076	14.7466	0.000122967	0.0944386
1-lignoceroyl-GPC (24:0)	HMDB0010405		6107	0.000819121	-0.00558677	0.00722502	0.802192	0.926343	2449	0.00452397	-0.00568283	0.0147308	0.385397	0.76482	3658	-0.00328206	-0.0112224	0.00465831	0.418203	0.78528	1.39974	0.236767	0.897763
citrate	HMDB0000094	C00158	6107	0.000816751	-0.00565141	0.00728491	0.804613	0.926451	2449	0.00362251	-0.00694498	0.01419	0.50196	0.803214	3658	-0.00123331	-0.00893412	0.00646751	0.753716	0.928759	0.529772	0.466703	0.954064
2-methylcitrate/homocitrate	HMDB0003518,HMDB0000379	C01251	6107	-0.000771692	-0.00698014	0.00543676	0.807609	0.927242	2449	0.00481436	-0.00481866	0.0144474	0.32776	0.703128	3658	-0.00591052	-0.0147492	0.00292818	0.190502	0.69161	2.5852	0.107867	0.818744
1-linoleoylglycerol (18:2)	HMDB0011568		6107	-0.000761273	-0.00692882	0.00540627	0.808922	0.927242	2449	0.00342434	-0.00746059	0.0143093	0.537769	0.821949	3658	-0.00453055	-0.0122596	0.00319845	0.251083	0.722193	1.36399	0.242848	0.897763
cis-3,4-methyleneheptanoylglycine			6107	-0.00084411	-0.00764021	0.00595199	0.807749	0.927242	2449	0.00134181	-0.0091876	0.0118712	0.802865	0.93566	3658	-0.00319802	-0.0120128	0.00561674	0.477323	0.814533	0.419863	0.517006	0.954064
methionine sulfone	HMDB0062174		6107	-0.000684153	-0.00628102	0.00491272	0.810734	0.927586	2449	-0.00299957	-0.0118004	0.00580126	0.504419	0.803214	3658	-0.000376653	-0.00782428	0.00707098	0.921076	0.970444	0.198825	0.655671	0.961851
sulfate*	HMDB01448	C00059	6107	-0.000702149	-0.00647431	0.00507002	0.811637	0.927586	2449	7.5113e-05	-0.0102275	0.0103777	0.988604	0.995177	3658	-0.000617824	-0.00779941	0.00656376	0.86616	0.959817	0.0116951	0.913882	0.989765
isovalerylcarnitine (C5)	HMDB0000688	C20826	6107	-0.00067889	-0.0063705	0.00501272	0.815233	0.927634	2449	-0.00541024	-0.0145326	0.00371214	0.245598	0.624006	3658	0.00192185	-0.00582335	0.00966705	0.626916	0.867516	1.44209	0.229802	0.897763
homocitrulline	HMDB0000679	C02427	6107	0.000696408	-0.00527409	0.0066669	0.819246	0.927634	2449	-0.00196684	-0.0101664	0.00623274	0.638451	0.852748	3658	0.00165888	-0.00696713	0.0102849	0.706369	0.905662	0.35653	0.55044	0.960045
gluconate	HMDB0000625	C00257	6107	-0.00069028	-0.0064221	0.00504155	0.813483	0.927634	2449	-0.00232162	-0.0108805	0.00623727	0.595196	0.847141	3658	0.00029213	-0.00706933	0.00765359	0.938031	0.974842	0.205921	0.649984	0.961851
sphingomyelin (d18:1/22:1, d18:2/22:0, d16:1/24:1)*	HMDB0012104		6107	-0.000728695	-0.00700739	0.00555	0.820135	0.927634	2449	-0.000520242	-0.010698	0.00965749	0.920236	0.966028	3658	-0.0030271	-0.0102399	0.00418567	0.411094	0.784501	0.155138	0.693673	0.970253
N-acetylarginine	HMDB0004620	C02562	6107	0.00076543	-0.00578056	0.00731142	0.818805	0.927634	2449	-0.00113783	-0.0117542	0.00947854	0.8337	0.944023	3658	0.00139305	-0.0066401	0.0094262	0.73407	0.921185	0.138829	0.709448	0.970253
N6,N6,N6-trimethyllysine	HMDB0001325	C03793	6107	-0.000693581	-0.00655696	0.0051698	0.816737	0.927634	2449	-0.00226874	-0.0112266	0.00668914	0.619823	0.847441	3658	-0.000880268	-0.0097651	0.00800456	0.8461	0.959817	0.0465231	0.829228	0.989765
X-22162			6107	-0.000734536	-0.00703308	0.00556401	0.819279	0.927634	2449	-0.000526634	-0.0095535	0.00850023	0.909007	0.965584	3658	-0.000510069	-0.00915219	0.00813205	0.907947	0.970444	6.74999e-06	0.997927	0.999228
N-acetylglycine	HMDB0000532		6107	0.00063019	-0.00515316	0.00641354	0.830954	0.937102	2449	0.0063364	-0.00323762	0.0159104	0.195141	0.554983	3658	-0.00388839	-0.0116114	0.0038346	0.324152	0.732143	2.65429	0.103271	0.818744
X-23644			6107	-0.000678318	-0.00689329	0.00553665	0.830685	0.937102	2449	-0.00318471	-0.0122493	0.00587992	0.491377	0.803214	3658	0.00103674	-0.00713332	0.0092068	0.803674	0.949571	0.459701	0.497764	0.954064
cholate	HMDB0000619	C00695	6107	-0.000673733	-0.00690202	0.00555456	0.832166	0.937102	2449	0.0014567	-0.00785056	0.010764	0.759148	0.912058	3658	-0.00243577	-0.0107918	0.00592031	0.568005	0.843156	0.372026	0.541902	0.954543
3-indoleglyoxylic acid			6107	-0.000781614	-0.00811879	0.00655556	0.834681	0.937604	2449	-0.00316954	-0.0134749	0.00713587	0.546896	0.821949	3658	0.000959975	-0.00949417	0.0114141	0.857233	0.959817	0.303994	0.581389	0.961851
N-acetylleucine	HMDB0011756	C02710	6107	-0.000669061	-0.00696407	0.00562594	0.835054	0.937604	2449	0.000489309	-0.00948802	0.0104666	0.923461	0.966152	3658	-0.00191244	-0.00941465	0.00558976	0.617528	0.867063	0.142201	0.706103	0.970253
N2,N5-diacetylornithine	HMDB0240345		6107	-0.000543016	-0.00585224	0.00476621	0.841187	0.937637	2449	-0.00371894	-0.0117056	0.00426775	0.361848	0.740816	3658	0.00156619	-0.00588889	0.00902128	0.680671	0.893599	0.898936	0.343067	0.946351
2R,3R-dihydroxybutyrate	HMDB0000498		6107	-0.000724441	-0.00779132	0.00634243	0.840828	0.937637	2449	0.00252395	-0.00736181	0.0124097	0.617001	0.847441	3658	-0.0023412	-0.0122662	0.00758382	0.644017	0.873861	0.463356	0.49606	0.954064
bilirubin (E,Z or Z,E)*	HMDB0000488	C00486	6107	-0.000600897	-0.00630287	0.00510107	0.836431	0.937637	2449	0.00155541	-0.0089095	0.0120203	0.770928	0.915129	3658	-0.00264648	-0.0108236	0.00553068	0.526119	0.829637	0.384534	0.535187	0.954199
2S,3R-dihydroxybutyrate	HMDB0002453		6107	-0.000635725	-0.00675738	0.00548592	0.838781	0.937637	2449	-0.00250938	-0.0119498	0.00693101	0.602597	0.847141	3658	0.000268242	-0.00754138	0.00807786	0.94635	0.977174	0.197437	0.656797	0.961851
4-ethylphenylsulfate	HMDB0062551	C13637	6107	-0.000692194	-0.00734781	0.00596342	0.838547	0.937637	2449	-9.45401e-05	-0.00953912	0.00935004	0.984355	0.995177	3658	-0.00144976	-0.0100674	0.00716789	0.741726	0.923615	0.0431611	0.835422	0.989765
salicylate	HMDB0001895	C00805	6107	-0.000622917	-0.0069322	0.00568637	0.846626	0.942332	2449	-0.00250965	-0.0127614	0.00774207	0.631566	0.850952	3658	0.000162558	-0.00775788	0.00808299	0.967927	0.98275	0.163442	0.686007	0.966704
biliverdin	HMDB0001008	C00500	6107	0.000548515	-0.00509316	0.0061902	0.848935	0.943534	2449	-0.000567749	-0.0100037	0.0088682	0.906169	0.965584	3658	0.00180746	-0.00606944	0.00968436	0.653068	0.875317	0.143445	0.70488	0.970253
N-acetylalliin			6107	-0.000594958	-0.00696071	0.00577079	0.854716	0.944843	2449	-0.0057102	-0.0141042	0.00268376	0.183005	0.538496	3658	0.00344224	-0.00557701	0.0124615	0.454748	0.802525	2.11974	0.145411	0.846704
N-formylmethionine	HMDB0001015	C03145	6107	0.000529239	-0.00525149	0.00630997	0.857653	0.944843	2449	0.00522978	-0.00360327	0.0140628	0.246397	0.624006	3658	-0.00282752	-0.0112356	0.00558056	0.510091	0.824324	1.67691	0.195335	0.855857
glycolithocholate sulfate*	HMDB0002639	C11301	6107	-0.00054825	-0.00658254	0.00548604	0.858724	0.944843	2449	0.00375243	-0.00571292	0.0132178	0.437504	0.776925	3658	-0.0036583	-0.011282	0.00396538	0.347352	0.743081	1.42823	0.232053	0.897763
3-hydroxyoleate*			6107	-0.000603193	-0.00719327	0.00598688	0.857686	0.944843	2449	0.00388216	-0.00615848	0.0139228	0.448904	0.783541	3658	-0.00352917	-0.0114158	0.00435751	0.380824	0.760148	1.29438	0.255242	0.897763
2-hydroxyoctanoate	HMDB0002264		6107	-0.00057402	-0.00678961	0.00564157	0.856423	0.944843	2449	0.00242969	-0.00726386	0.0121232	0.623443	0.847441	3658	-0.004033	-0.0121438	0.00407778	0.330184	0.733131	1.00434	0.316262	0.944383
1-(1-enyl-palmitoyl)-2-linoleoyl-GPE (P-16:0/18:2)*	HMDB0011343		6107	-0.00058416	-0.00688484	0.00571653	0.855867	0.944843	2449	-0.00326647	-0.0136938	0.00716085	0.539493	0.821949	3658	9.3217e-05	-0.00770941	0.00789585	0.981327	0.990354	0.255648	0.613126	0.961851
1-(1-enyl-palmitoyl)-2-linoleoyl-GPC (P-16:0/18:2)*	HMDB0011211		6107	0.000578187	-0.00557181	0.00672818	0.853867	0.944843	2449	-7.2393e-05	-0.00975992	0.00961514	0.98832	0.995177	3658	-0.000405482	-0.00871079	0.00789982	0.923801	0.971889	0.00261754	0.959197	0.992262
xanthine	HMDB0000292	C00385	6107	0.000573446	-0.00584478	0.00699168	0.861047	0.945198	2449	0.00490107	-0.00564285	0.015445	0.362691	0.740816	3658	-0.00334756	-0.0108478	0.00415263	0.382053	0.760148	1.56111	0.211502	0.869237
X-26119			6107	-0.000580952	-0.00710508	0.00594318	0.861508	0.945198	2449	-0.00231171	-0.0121715	0.00754804	0.646042	0.853977	3658	0.00035012	-0.00783948	0.00853972	0.933251	0.974744	0.165676	0.683983	0.966704
O-sulfo-L-tyrosine	HMDB0155722		6107	-0.000603679	-0.00746126	0.00625391	0.863073	0.945563	2449	0.00346192	-0.00774386	0.0146677	0.5451	0.821949	3658	-0.00422799	-0.0121445	0.00368853	0.29565	0.732143	1.20677	0.271973	0.900323
sphingomyelin (d17:1/16:0, d18:1/15:0, d16:1/17:0)*	HMDB0240617,HMDB0240608		6107	0.000594667	-0.00623441	0.00742374	0.864539	0.945821	2449	0.00010851	-0.0108341	0.0110511	0.984501	0.995177	3658	-0.00134066	-0.00947636	0.00679504	0.74683	0.923615	0.0433898	0.834993	0.989765
imidazole lactate	HMDB0002320	C05568	6107	-0.000462832	-0.00584982	0.00492416	0.86633	0.946431	2449	0.00600113	-0.00414773	0.01615	0.247002	0.624006	3658	-0.00523059	-0.0125507	0.00208954	0.161907	0.65431	3.09487	0.0785393	0.816763
5-methylthioribose**	HMDB0001087		6107	-0.000557463	-0.00715802	0.00604309	0.86858	0.947315	2449	0.00693397	-0.00323464	0.0171026	0.181963	0.538496	3658	-0.00646593	-0.0144381	0.00150622	0.112462	0.566239	4.13141	0.0420944	0.791505
tetrahydrocortisol glucuronide			6107	-0.000518059	-0.00670077	0.00566465	0.869606	0.947315	2449	0.00439797	-0.00448886	0.0132848	0.332512	0.709359	3658	-0.00434122	-0.0123386	0.00365619	0.287811	0.732143	2.05259	0.151948	0.846704
hypotaurine	HMDB0000965	C00519	6107	-0.000525886	-0.00686897	0.00581719	0.87097	0.947458	2449	0.00363284	-0.00719341	0.0144591	0.511029	0.803214	3658	-0.00352591	-0.0113095	0.00425767	0.374993	0.759881	1.10728	0.292673	0.932138
X-21441			6107	0.00050318	-0.00613116	0.00713752	0.881877	0.957965	2449	0.00344787	-0.00683483	0.0137306	0.511345	0.803214	3658	-0.000706185	-0.00836758	0.00695522	0.856699	0.959817	0.403141	0.525471	0.954199
leucylglycine	HMDB0028929		6107	-0.000502394	-0.00720662	0.00620183	0.88328	0.958135	2449	0.00278234	-0.00602024	0.0115849	0.535848	0.821949	3658	-0.00314875	-0.0120923	0.00579483	0.490447	0.816258	0.858142	0.354259	0.946351
2,4-di-tert-butylphenol			6107	-0.000500821	-0.00754557	0.00654393	0.88923	0.959922	2449	0.0074142	-0.00384635	0.0186748	0.197448	0.554983	3658	-0.00704581	-0.015831	0.00173943	0.116524	0.566239	3.93772	0.0472147	0.791505
X-12729			6107	0.000432336	-0.00568785	0.00655252	0.889928	0.959922	2449	-0.00219	-0.0108553	0.00647534	0.620564	0.847441	3658	0.00158492	-0.00656499	0.00973482	0.703229	0.903143	0.386837	0.533967	0.954199
cis-4-decenoate (10:1n6)*	HMDB0004980		6107	-0.000419572	-0.00635366	0.00551451	0.889828	0.959922	2449	0.00177132	-0.00758492	0.0111276	0.710742	0.895412	3658	-0.00169638	-0.00961591	0.00622314	0.674767	0.891239	0.307427	0.579263	0.961851
thymol sulfate	HMDB0062720	C09908	6107	-0.000409259	-0.0061822	0.00536368	0.889538	0.959922	2449	-0.000436297	-0.00984027	0.00896768	0.927581	0.966597	3658	-0.000719098	-0.00795904	0.00652085	0.84572	0.959817	0.0021812	0.96275	0.992399
3-hydroxyoctanoate	HMDB0001954	C20793	6107	0.000408501	-0.005595	0.006412	0.89395	0.962908	2449	-0.00119468	-0.0115853	0.00919591	0.821794	0.944023	3658	0.00200686	-0.00567461	0.00968833	0.608806	0.867063	0.235818	0.627243	0.961851
linolenate [alpha or gamma; (18:3n3 or 6)]	HMDB0003073,HMDB0001388	C06426,C06427	6107	-0.000440807	-0.00700143	0.00611982	0.895273	0.962983	2449	0.00234619	-0.00689468	0.0115871	0.61896	0.847441	3658	-0.00291929	-0.0118706	0.00603199	0.522945	0.829637	0.643462	0.42246	0.954064
linoleoyl-arachidonoyl-glycerol (18:2/20:4) [1]*	HMDB0007257		6107	-0.000413578	-0.00688377	0.00605662	0.900342	0.964699	2449	0.00326755	-0.00744917	0.0139843	0.550365	0.823572	3658	-0.00373049	-0.0112571	0.00379611	0.33174	0.733131	1.09696	0.294934	0.932138
cis-4-decenoylcarnitine (C10:1)	HMDB0013205		6107	-0.000377592	-0.00623119	0.005476	0.899434	0.964699	2449	0.0017154	-0.00781431	0.0112451	0.724377	0.895412	3658	-0.00225003	-0.0105158	0.00601571	0.593877	0.862486	0.379579	0.537828	0.954269
X-21364			6107	0.000423653	-0.00622393	0.00707123	0.900637	0.964699	2449	0.00261461	-0.00635671	0.0115859	0.568098	0.831861	3658	-0.00071005	-0.00994406	0.00852396	0.880256	0.960884	0.256173	0.612762	0.961851
pimeloylcarnitine/3-methyladipoylcarnitine (C7-DC)			6107	-0.000357406	-0.00630999	0.00559518	0.90636	0.969477	2449	0.00400838	-0.00576916	0.0137859	0.422047	0.776925	3658	-0.00405847	-0.0114839	0.00336694	0.284508	0.732143	1.65838	0.197822	0.855857
1-linoleoyl-2-arachidonoyl-GPC (18:2/20:4n6)*	HMDB0008147	C05208	6107	-0.000363654	-0.00670643	0.00597912	0.910566	0.972621	2449	0.00608634	-0.00448684	0.0166595	0.259735	0.637901	3658	-0.00712393	-0.0156558	0.00140796	0.102278	0.53435	3.63181	0.0566853	0.791505
1-methylhistidine	HMDB0000001	C01152	6107	-0.000298425	-0.00615736	0.00556051	0.920511	0.974622	2449	0.0031219	-0.00614373	0.0123875	0.509301	0.803214	3658	-0.00503655	-0.0128125	0.00273939	0.204782	0.700364	1.7475	0.186192	0.8517
glycine conjugate of C10H14O2 (1)*			6107	0.000342628	-0.00631728	0.00700254	0.919716	0.974622	2449	0.00357594	-0.00803624	0.0151881	0.546392	0.821949	3658	-0.00314625	-0.012034	0.00574148	0.488072	0.816258	0.811783	0.367594	0.946351
N-acetylalanine	HMDB0000766	C02847	6107	-0.00032168	-0.00670774	0.00606439	0.921387	0.974622	2449	0.0022366	-0.00699504	0.0114682	0.63509	0.852171	3658	-0.00248331	-0.0108324	0.00586582	0.56015	0.83845	0.552362	0.457354	0.954064
X-23780			6107	0.000332935	-0.0061816	0.00684747	0.920245	0.974622	2449	-0.0018163	-0.011707	0.00807443	0.719051	0.895412	3658	0.00232626	-0.00534631	0.00999882	0.552583	0.834294	0.420706	0.516585	0.954064
1,5-anhydroglucitol (1,5-AG)	HMDB0002712	C07326	6107	0.000330343	-0.0060626	0.00672328	0.919364	0.974622	2449	0.00129077	-0.00991088	0.0124924	0.821408	0.944023	3658	-0.00245852	-0.00919426	0.00427721	0.474664	0.814533	0.316073	0.573977	0.961851
dimethylglycine	HMDB0000092	C03626	6107	0.000322714	-0.00572008	0.00636551	0.916671	0.974622	2449	0.000745581	-0.00843333	0.00992449	0.87357	0.958553	3658	-0.00144418	-0.0101997	0.00731132	0.746596	0.923615	0.114473	0.735108	0.98032
3-methoxycatechol sulfate (1)			6107	0.000328545	-0.00629565	0.00695274	0.922592	0.974622	2449	0.000456964	-0.00866968	0.0095836	0.921863	0.966028	3658	-0.000253875	-0.00925648	0.00874873	0.955941	0.981501	0.0118111	0.913457	0.989765
dopamine 3-O-sulfate	HMDB0006275	C13690	6107	-0.000337712	-0.00653871	0.00586329	0.915029	0.974622	2449	8.59715e-05	-0.00886816	0.00904011	0.984993	0.995177	3658	-0.000490865	-0.0083794	0.00739767	0.902974	0.969908	0.00897584	0.924521	0.989765
1-oleoylglycerol (18:1)	HMDB0011567		6107	-0.000247456	-0.00602934	0.00553443	0.933177	0.977328	2449	0.0056815	-0.00481523	0.0161782	0.289241	0.674971	3658	-0.00534253	-0.0123952	0.00171015	0.13817	0.618429	2.91924	0.0875291	0.816763
X-21285			6107	0.000260663	-0.00591018	0.0064315	0.934045	0.977328	2449	0.00601189	-0.0043275	0.0163513	0.254958	0.634445	3658	-0.00331025	-0.0104644	0.00384388	0.364848	0.745225	2.11173	0.146174	0.846704
X-17612			6107	-0.000262776	-0.00661567	0.00609012	0.935413	0.977328	2449	-0.00355797	-0.0131691	0.00605321	0.46843	0.792812	3658	0.00273465	-0.00581398	0.0112833	0.530922	0.829637	0.919354	0.337645	0.946351
pentadecanoate (15:0)	HMDB0000826	C16537	6107	-0.000314174	-0.0070473	0.00641896	0.927162	0.977328	2449	0.00275989	-0.00686391	0.0123837	0.574305	0.831861	3658	-0.00358817	-0.0123403	0.00516399	0.421997	0.788549	0.914812	0.338841	0.946351
2-naphthol sulfate			6107	0.000244381	-0.00560544	0.0060942	0.93477	0.977328	2449	0.00346828	-0.00586242	0.012799	0.466612	0.792812	3658	-0.00198993	-0.00958773	0.00560786	0.607916	0.867063	0.790429	0.37397	0.946351
X-17690			6107	-0.000259111	-0.00596747	0.00544925	0.929138	0.977328	2449	0.00102629	-0.00827732	0.0103299	0.828912	0.944023	3658	-0.00214466	-0.00910025	0.00481092	0.545863	0.833619	0.286249	0.592634	0.961851
X-12026			6107	0.000285962	-0.00614529	0.00671722	0.930582	0.977328	2449	0.00152555	-0.00795413	0.0110052	0.752572	0.909955	3658	-0.00052316	-0.00848124	0.00743492	0.897524	0.968824	0.105248	0.745621	0.982002
1-(1-enyl-palmitoyl)-2-arachidonoyl-GPE (P-16:0/20:4)*	HMDB0011352		6107	0.000284807	-0.00590302	0.00647264	0.928149	0.977328	2449	-0.00212056	-0.0120214	0.00778029	0.674814	0.874043	3658	-7.44803e-05	-0.0081153	0.00796634	0.985522	0.992545	0.0988562	0.753207	0.982002
3-(4-hydroxyphenyl)lactate	HMDB0000755	C03672	6107	0.0002022	-0.00477845	0.00518285	0.936606	0.977328	2449	-0.000229955	-0.00850195	0.00804204	0.956569	0.978222	3658	0.000132312	-0.00681217	0.00707679	0.970225	0.98275	0.00432179	0.947585	0.992214
N-acetylserine	HMDB0002931		6107	0.000259564	-0.00645184	0.00697097	0.939602	0.978347	2449	0.0081897	-0.000400283	0.0167797	0.0622286	0.320374	3658	-0.00538032	-0.0144053	0.00364462	0.243109	0.718966	4.55681	0.0327881	0.791505
quinolinate	HMDB0000232	C03722	6107	-0.000242599	-0.00691027	0.00642507	0.943173	0.978347	2449	-0.00593105	-0.0154827	0.00362063	0.224139	0.598932	3658	0.0045039	-0.0050363	0.0140441	0.355202	0.745225	2.29514	0.129779	0.846704
3-ureidopropionate	HMDB0000026	C02642	6107	-0.000234007	-0.00649173	0.00602371	0.941597	0.978347	2449	-0.00446925	-0.0139969	0.00505838	0.358314	0.739839	3658	0.00422975	-0.003865	0.0123245	0.3062	0.732143	1.85984	0.172644	0.848644
deoxycholate	HMDB0000626	C04483	6107	-0.000231369	-0.00682947	0.00636673	0.945229	0.978347	2449	-0.00244107	-0.0127679	0.00788581	0.643343	0.853977	3658	0.000859169	-0.00698489	0.00870323	0.830095	0.957227	0.248787	0.61793	0.961851
glucose	HMDB0000122	C00031	6107	-0.000191226	-0.00588597	0.00550352	0.947547	0.978347	2449	-0.00142521	-0.00930566	0.00645523	0.72313	0.895412	3658	0.00117665	-0.0062195	0.00857281	0.755298	0.928759	0.222641	0.637035	0.961851
hexadecadienoate (16:2n6)	HMDB0000477		6107	0.000235144	-0.00625186	0.00672215	0.943385	0.978347	2449	0.00144002	-0.00751856	0.0103986	0.752849	0.909955	3658	-0.000667435	-0.00924206	0.00790719	0.878799	0.960884	0.110946	0.739069	0.98032
1-ribosyl-imidazoleacetate*	HMDB0002331	C05131	6107	0.00018446	-0.0053326	0.00570151	0.947773	0.978347	2449	-0.000806159	-0.00854584	0.00693352	0.838316	0.944023	3658	0.000573684	-0.00695349	0.00810086	0.881307	0.960884	0.0627483	0.802204	0.98755
gamma-glutamylglycine	HMDB0011667		6107	0.000263565	-0.00712423	0.00765136	0.944278	0.978347	2449	-0.000766403	-0.0103734	0.00884062	0.875812	0.958553	3658	-0.000957393	-0.00993911	0.00802432	0.834585	0.958089	0.000810134	0.977293	0.995282
X-24295			6107	-0.000181162	-0.00589301	0.00553068	0.950453	0.979795	2449	0.00348214	-0.00516054	0.0121248	0.430075	0.776925	3658	-0.00326826	-0.0115861	0.00504963	0.441553	0.799794	1.21659	0.27003	0.897763
X-25520			6107	0.000181691	-0.00635442	0.0067178	0.956568	0.98346	2449	0.00310781	-0.00798638	0.014202	0.583208	0.837204	3658	-0.00208801	-0.00998604	0.00581003	0.604549	0.866337	0.559182	0.45459	0.954064
cortolone glucuronide (1)			6107	-0.000184354	-0.00677739	0.00640868	0.956312	0.98346	2449	-0.000865475	-0.0107298	0.00899883	0.863532	0.954234	3658	-0.000168654	-0.0091377	0.00880039	0.970613	0.98275	0.0104938	0.918408	0.989765
indoleacetate	HMDB0000197	C00954	6107	0.000174407	-0.00654216	0.00689097	0.959427	0.98508	2449	0.00327422	-0.00610361	0.012652	0.49408	0.803214	3658	-0.0028382	-0.0120799	0.00640345	0.547462	0.834228	0.827931	0.362872	0.946351
N,N,N-trimethyl-5-aminovalerate			6107	-0.000155202	-0.00662464	0.00631423	0.962513	0.986316	2449	-0.00889482	-0.0196024	0.00181276	0.104091	0.409457	3658	0.00477689	-0.00285795	0.0124117	0.220592	0.700364	4.15183	0.0415897	0.791505
sarcosine	HMDB0000271	C00213	6107	0.000126391	-0.00585052	0.0061033	0.966954	0.986316	2449	0.00467619	-0.00388147	0.0132338	0.284665	0.672684	3658	-0.0060016	-0.014412	0.00240875	0.162465	0.65431	3.04225	0.0811235	0.816763
(14 or 15)-methylpalmitate (a17:0 or i17:0)	HMDB0061859	C16995	6107	-0.000141668	-0.00711483	0.0068315	0.968251	0.986316	2449	0.00536804	-0.00492406	0.0156601	0.307128	0.691714	3658	-0.00513521	-0.0144768	0.00420638	0.281745	0.732143	2.19358	0.138587	0.846704
3-methyl-2-oxobutyrate	HMDB0000019	C00141	6107	0.000119263	-0.00637248	0.006611	0.971288	0.986316	2449	0.00397895	-0.00492038	0.0128783	0.381259	0.761728	3658	-0.00350127	-0.0123341	0.00533158	0.43753	0.797652	1.36718	0.242298	0.897763
indole-3-carboxylate	HMDB0003320	C19837	6107	0.000152256	-0.00704405	0.00734856	0.966936	0.986316	2449	0.00283472	-0.00769227	0.0133617	0.597873	0.847141	3658	-0.00117448	-0.00993911	0.00759015	0.792922	0.942669	0.329076	0.566204	0.961851
urate	HMDB0000289	C00366	6107	-0.000109241	-0.00576125	0.00554277	0.969794	0.986316	2449	0.000500776	-0.00774073	0.00874228	0.905247	0.965584	3658	-0.00199246	-0.00941532	0.00543039	0.599023	0.86332	0.194108	0.659519	0.961851
glycocholenate sulfate*			6107	-0.000131109	-0.00749887	0.00723665	0.972189	0.986316	2449	0.00112912	-0.00900429	0.0112625	0.827211	0.944023	3658	-0.000889828	-0.0108955	0.00911588	0.861688	0.959817	0.0772105	0.781114	0.983742
bilirubin degradation product, C16H18N2O5 (1)**			6107	0.000119937	-0.00618653	0.0064264	0.970278	0.986316	2449	0.000805928	-0.0088243	0.0104362	0.869775	0.958375	3658	-0.000232449	-0.00837354	0.00790864	0.955391	0.981501	0.0260471	0.871785	0.989765
X-07765			6107	-0.000149173	-0.00710567	0.00680733	0.96649	0.986316	2449	-0.000423593	-0.0100783	0.00923115	0.931506	0.969372	3658	-0.000603557	-0.00944162	0.0082345	0.89357	0.968824	0.000726187	0.978501	0.995282
N-acetyl-2-aminooctanoate*	HMDB0059745		6107	-8.78901e-05	-0.00557407	0.00539829	0.974962	0.987824	2449	0.000775228	-0.00824732	0.00979778	0.866331	0.955952	3658	-0.00102651	-0.00821985	0.00616683	0.779814	0.940174	0.0936563	0.759579	0.982002
octanoylcarnitine (C8)	HMDB0000791	C02838	6107	8.70004e-05	-0.00577932	0.00595333	0.976821	0.988403	2449	0.00289215	-0.00713476	0.0129191	0.57209	0.831861	3658	-0.00234856	-0.0108698	0.00617267	0.589275	0.861824	0.609331	0.43504	0.954064
stearate (18:0)	HMDB0000827	C01530	6107	-8.32749e-05	-0.00627442	0.00610787	0.978977	0.988794	2449	0.00507242	-0.0054039	0.0155487	0.343069	0.722618	3658	-0.00426629	-0.0111401	0.00260754	0.224308	0.700364	2.13384	0.144079	0.846704
cystathionine	HMDB0000099	C02291	6107	-7.35509e-05	-0.00575958	0.00561248	0.979782	0.988794	2449	0.00360021	-0.00565724	0.0128577	0.446265	0.782493	3658	-0.00314258	-0.0105384	0.00425327	0.405298	0.777731	1.24397	0.264706	0.897763
1,2-dilinoleoyl-GPC (18:2/18:2)	HMDB0008138		6107	5.90895e-05	-0.0055342	0.00565238	0.983487	0.989932	2449	0.00229635	-0.00695487	0.0115476	0.626812	0.849015	3658	-0.00234562	-0.00987231	0.00518106	0.54157	0.831833	0.581958	0.445546	0.954064
2'-O-methylcytidine			6107	-6.71995e-05	-0.00634198	0.00620758	0.98326	0.989932	2449	0.00062572	-0.0098733	0.0111247	0.907055	0.965584	3658	0.000518981	-0.00746103	0.00849899	0.898616	0.968824	0.000251663	0.987343	0.995282
palmitoyl ethanolamide	HMDB0002100	C16512	6107	4.23701e-05	-0.00626934	0.00635408	0.989507	0.993445	2449	0.00596483	-0.00394166	0.0158713	0.238485	0.617376	3658	-0.00548342	-0.0137821	0.00281527	0.19582	0.69161	3.01468	0.082514	0.816763
bilirubin (Z,Z)	HMDB0000054	C00486	6107	-3.89365e-05	-0.00587145	0.00579357	0.989565	0.993445	2449	0.00134512	-0.00904562	0.0117359	0.799807	0.933513	3658	-0.00144775	-0.00940633	0.00651084	0.72157	0.915212	0.174913	0.675782	0.966704
sphingomyelin (d17:2/16:0, d18:2/15:0)*	HMDB0240677		6107	-2.77951e-05	-0.0060686	0.00601301	0.992808	0.9954	2449	-0.00102503	-0.00960397	0.0075539	0.814935	0.941158	3658	-0.00135269	-0.00923425	0.00652888	0.736706	0.921482	0.00303873	0.956039	0.992214
bilirubin (E,E)*	HMDB0240584		6107	1.80997e-05	-0.00596144	0.00599764	0.995268	0.996566	2449	-0.0017243	-0.0115803	0.00813172	0.731816	0.897819	3658	0.00144311	-0.00657294	0.00945915	0.724333	0.915212	0.238784	0.625086	0.961851
X-12822			6107	-8.38524e-06	-0.00638723	0.00637046	0.997945	0.997945	2449	0.00465702	-0.0054429	0.0147569	0.366552	0.746716	3658	-0.00411057	-0.0119965	0.0037754	0.307385	0.732143	1.79842	0.179903	0.8517

### Sheet: Supp Table 11
Supplementary Table 9: Estimated metabolite associations with suspected insomnia in batch combined analysis Model 1, sex combined and stratified.
			Total						Male						Female						Heterogeneity testing
Metabolite name	HMDB	KEGG	N	Est	95%CI - LL	95%CI - UL	P-value	FDR P-value	N	Est	95%CI - LL	95%CI - UL	P-value	FDR P-value	N	Est	95%CI - LL	95%CI - UL	P-value	FDR P-value	Q_stat	Q_pval	Q_fdr
oleoylcarnitine (C18:1)	HMDB0005065		6107	1.14377	1.0704	1.22217	8.00936e-05	0.0615119	2449	1.10407	0.991971	1.22884	0.0704959	0.47655	3658	1.16557	1.06635	1.27404	0.000787883	0.302547	0.582551	0.445314	0.967843
indolepropionate	HMDB0002302		6107	0.869019	0.80107	0.942731	0.000772213	0.114613	2449	0.795579	0.712418	0.888447	5.6587e-05	0.0434588	3658	0.924972	0.826612	1.03504	0.174484	0.697993	3.51335	0.0608764	0.85712
1-arachidonoyl-GPE (20:4n6)*	HMDB0011517		6107	1.12578	1.04749	1.20993	0.00134312	0.114613	2449	1.18025	1.06142	1.31238	0.00231909	0.251021	3658	1.06388	0.971028	1.16561	0.184387	0.697993	2.11187	0.14616	0.866916
3-phenylpropionate (hydrocinnamate)	HMDB0000764	C05629	6107	0.881049	0.821504	0.94491	0.000419509	0.114613	2449	0.850231	0.759545	0.951744	0.00499201	0.27918	3658	0.907014	0.829002	0.992367	0.0338504	0.499945	0.771559	0.379735	0.940763
acetylcarnitine (C2)	HMDB0000201	C02571	6107	1.1312	1.0545	1.21349	0.000618945	0.114613	2449	1.16378	1.0364	1.30682	0.0106097	0.288178	3658	1.10248	0.99862	1.21714	0.0537768	0.550674	0.484277	0.486492	0.983448
tetradecadienedioate (C14:2-DC)*			6107	1.12561	1.05023	1.20639	0.000870788	0.114613	2449	1.16936	1.03188	1.32517	0.0145434	0.288178	3658	1.08596	0.984999	1.19727	0.0981905	0.66228	0.835692	0.360632	0.935787
glycocholate	HMDB0000138	C01921	6107	1.12186	1.0469	1.20219	0.00118119	0.114613	2449	1.14277	1.01927	1.28124	0.0225843	0.313489	3658	1.10703	1.01059	1.21268	0.0291812	0.499945	0.181332	0.670231	0.983448
X-21736			6107	1.12793	1.05036	1.21122	0.000982851	0.114613	2449	1.13187	1.0071	1.2721	0.0381292	0.359441	3658	1.13096	1.0387	1.23141	0.0047499	0.419806	0.000119078	0.991293	0.998926
decadienedioic acid (C10:2-DC)**			6107	1.12276	1.04706	1.20394	0.00121255	0.114613	2449	1.13689	1.00761	1.28275	0.037732	0.359441	3658	1.11939	1.02316	1.22468	0.0142174	0.462557	0.0407738	0.839975	0.998926
glycoursodeoxycholate	HMDB0000708		6107	1.11941	1.04262	1.20185	0.00195126	0.117083	2449	1.11768	1.00598	1.24178	0.0388575	0.359549	3658	1.1169	1.01721	1.22636	0.0208207	0.48442	9.40439e-05	0.992263	0.998926
glycochenodeoxycholate	HMDB0000637	C05466	6107	1.12592	1.04559	1.21241	0.00176868	0.117083	2449	1.12327	1.00218	1.25899	0.0462895	0.390663	3658	1.13305	1.02574	1.2516	0.0141673	0.462557	0.0126057	0.910605	0.998926
palmitoylcarnitine (C16)	HMDB0000222	C02990	6107	1.11549	1.04286	1.19318	0.00153916	0.117083	2449	1.08399	0.976134	1.20377	0.132095	0.601675	3658	1.1248	1.03248	1.22538	0.00732064	0.419806	0.286437	0.592513	0.983448
hydroxy-CMPF*			6107	0.889005	0.825403	0.957508	0.00198187	0.117083	2449	0.918654	0.810087	1.04177	0.186671	0.692128	3658	0.859539	0.788648	0.936801	0.000609431	0.302547	0.731706	0.392331	0.942964
hexadecanedioate (C16-DC)	HMDB0000672	C19615	6107	1.12103	1.04151	1.20663	0.00243989	0.124919	2449	1.14868	1.03111	1.27966	0.0121649	0.288178	3658	1.0949	0.984781	1.21734	0.0942022	0.66228	0.385704	0.534566	0.983448
gamma-glutamylphenylalanine	HMDB0000594		6107	1.1023	1.03486	1.17413	0.00260248	0.124919	2449	1.06062	0.967916	1.16221	0.207796	0.692128	3658	1.1259	1.03117	1.22933	0.00840411	0.423035	0.851583	0.356105	0.935787
hexanoylglutamine			6107	1.12686	1.04338	1.21701	0.00245721	0.124919	2449	1.06756	0.954695	1.19376	0.252029	0.714188	3658	1.18628	1.06576	1.32043	0.00186726	0.358514	1.78265	0.181825	0.902991
1-palmitoleoyl-GPC (16:1)*	HMDB0010383		6107	1.1216	1.03962	1.21004	0.00316196	0.141419	2449	1.1932	1.06413	1.33792	0.0026148	0.251021	3658	1.04496	0.947129	1.15289	0.380933	0.840526	2.96935	0.0848559	0.85712
X-24812			6107	1.10058	1.03165	1.17411	0.00381693	0.141419	2449	1.15556	1.04316	1.28007	0.00581626	0.27918	3658	1.05508	0.970816	1.14666	0.207266	0.713811	1.82694	0.176489	0.902991
1-palmitoyl-2-linoleoyl-GPC (16:0/18:2)	HMDB0007973		6107	1.10127	1.03227	1.17488	0.00360597	0.141419	2449	1.16066	1.03719	1.29883	0.00968859	0.285993	3658	1.05308	0.972819	1.13995	0.201542	0.706776	1.91959	0.165902	0.902991
1-(1-enyl-palmitoyl)-2-palmitoleoyl-GPC (P-16:0/16:1)*	HMDB0011207		6107	1.1056	1.03138	1.18516	0.00478763	0.141419	2449	1.12624	1.02325	1.2396	0.0154477	0.29417	3658	1.08275	0.988034	1.18655	0.0892534	0.655113	0.33887	0.560482	0.983448
beta-cryptoxanthin	HMDB0033844	C08591	6107	0.897884	0.834387	0.966214	0.00413715	0.141419	2449	0.876775	0.781184	0.984062	0.0259856	0.313489	3658	0.905721	0.820769	0.999466	0.0492495	0.533642	0.176005	0.674829	0.983448
taurochenodeoxycholate	HMDB0000951	C05465	6107	1.11657	1.03467	1.20495	0.00470528	0.141419	2449	1.13936	1.01628	1.27735	0.0257187	0.313489	3658	1.09986	0.99439	1.21652	0.0647433	0.605463	0.205823	0.650061	0.983448
5alpha-pregnan-3beta,20alpha-diol monosulfate (2)			6107	0.893134	0.826704	0.964903	0.00430104	0.141419	2449	0.908442	0.837408	0.985502	0.0211889	0.313489	3658	0.913486	0.815428	1.02334	0.118888	0.66228	0.00603295	0.938089	0.998926
9,10-DiHOME	HMDB0004704	C14828	6107	1.11627	1.03514	1.20375	0.00442318	0.141419	2449	1.14428	1.01891	1.28508	0.023221	0.313489	3658	1.08356	0.976391	1.2025	0.131511	0.66228	0.469744	0.493105	0.983448
hexanoylcarnitine (C6)	HMDB0000756		6107	1.11239	1.03451	1.19615	0.00416945	0.141419	2449	1.12317	1.01118	1.24757	0.0306496	0.351327	3658	1.09681	0.975573	1.23312	0.122615	0.66228	0.0875324	0.767338	0.986455
linoleoylcarnitine (C18:2)*	HMDB0006469		6107	1.11229	1.03628	1.19387	0.00333226	0.141419	2449	1.09045	0.975643	1.21876	0.127725	0.598128	3658	1.1203	1.02416	1.22546	0.0133717	0.462557	0.13714	0.711141	0.983448
choline	HMDB0000097	C00114	6107	1.10226	1.02948	1.18017	0.00537359	0.143299	2449	1.11903	1.01387	1.23509	0.0259376	0.313489	3658	1.07588	0.978456	1.183	0.131534	0.66228	0.316778	0.57355	0.983448
X-12216			6107	0.891538	0.822725	0.966107	0.00525172	0.143299	2449	0.890202	0.798328	0.992648	0.0368505	0.359441	3658	0.885628	0.79248	0.989724	0.0326019	0.499945	0.00420992	0.948266	0.998926
azelate (C9-DC)	HMDB0000784	C08261	6107	1.12348	1.03529	1.21918	0.00541101	0.143299	2449	1.06885	0.935001	1.22185	0.32982	0.755497	3658	1.15928	1.05714	1.27129	0.00177157	0.358514	0.959707	0.327261	0.935787
sphingomyelin (d18:2/24:1, d18:1/24:2)*	HMDB0240636,HMDB0240615		6107	1.09117	1.02566	1.16086	0.00591531	0.151432	2449	1.115	1.00711	1.23444	0.0365193	0.359441	3658	1.06215	0.983253	1.14738	0.126294	0.66228	0.555223	0.456191	0.967843
sphingomyelin (d18:2/16:0, d18:1/16:1)*	HMDB0240638,HMDB0240613		6107	1.10586	1.02909	1.18835	0.00630108	0.156104	2449	1.07946	0.966464	1.20567	0.175891	0.692128	3658	1.1072	1.00947	1.2144	0.031204	0.499945	0.119062	0.730054	0.983448
mannitol/sorbitol	HMDB0000247,HMDB0000765	C00392,C00794	6107	1.09187	1.02477	1.16335	0.00678947	0.162947	2449	1.08189	0.978267	1.1965	0.126064	0.596762	3658	1.0876	0.99482	1.18904	0.0654341	0.605463	0.00588522	0.93885	0.998926
palmitoleate (16:1n7)	HMDB0003229	C08362	6107	1.09692	1.02556	1.17325	0.00722329	0.168106	2449	1.09076	0.984144	1.20893	0.0984367	0.539996	3658	1.09736	1.00806	1.19457	0.0323533	0.499945	0.00784745	0.929411	0.998926
gamma-tocopherol/beta-tocopherol	HMDB0006335,HMDB0001492	C14152,C02483	6107	1.11263	1.02861	1.2035	0.0079231	0.178969	2449	1.15477	1.04208	1.27966	0.00622726	0.281326	3658	1.08044	0.966667	1.20761	0.173471	0.697993	0.741657	0.389131	0.942964
3-hydroxyhexanoylcarnitine (1)			6107	1.08983	1.02267	1.16139	0.00823548	0.18071	2449	1.10881	1.01586	1.21025	0.0211439	0.313489	3658	1.08083	0.978589	1.19375	0.125811	0.66228	0.143054	0.705264	0.983448
7-alpha-hydroxy-3-oxo-4-cholestenoate (7-Hoca)	HMDB0012458	C17337	6107	1.11207	1.02759	1.2035	0.00862744	0.18083	2449	1.06228	0.961307	1.17385	0.236331	0.697024	3658	1.13226	1.01251	1.26618	0.029821	0.499945	0.695938	0.404152	0.942964
carotene diol (1)			6107	0.899201	0.83079	0.973245	0.00871188	0.18083	2449	0.935647	0.826502	1.05921	0.293707	0.738254	3658	0.865659	0.782496	0.957661	0.00529119	0.419806	0.907509	0.340776	0.935787
hexadecenedioate (C16:1-DC)*			6107	1.10798	1.02608	1.19642	0.00908924	0.183698	2449	1.12054	0.997617	1.2586	0.0554328	0.42589	3658	1.08636	0.978267	1.2064	0.12192	0.66228	0.150511	0.698047	0.983448
2-oxoarginine*	HMDB0004225	C03771	6107	0.897345	0.827133	0.973517	0.00939493	0.185008	2449	0.92578	0.817991	1.04777	0.222612	0.697024	3658	0.868462	0.777059	0.970617	0.0132174	0.462557	0.566697	0.451574	0.967843
alpha-tocopherol	HMDB0001893	C02477	6107	0.917281	0.858817	0.979725	0.0104198	0.20006	2449	0.950374	0.856094	1.05504	0.340075	0.755497	3658	0.884825	0.812773	0.963264	0.00491314	0.419806	1.0822	0.298207	0.935787
X-25419			6107	0.909377	0.845433	0.978157	0.010903	0.204232	2449	0.891269	0.800009	0.992939	0.0372291	0.359441	3658	0.914065	0.827159	1.0101	0.0784674	0.636287	0.113174	0.73656	0.983448
3-indoxyl sulfate	HMDB0000682		6107	0.912247	0.849687	0.979412	0.0115303	0.205937	2449	0.888311	0.79755	0.9894	0.031712	0.351333	3658	0.926188	0.841522	1.01937	0.117505	0.66228	0.321917	0.570458	0.983448
glycosyl ceramide (d18:2/24:1, d18:1/24:2)*			6107	1.10742	1.02353	1.1982	0.011382	0.205937	2449	1.10694	1.003	1.22166	0.0439459	0.383528	3658	1.0979	0.974373	1.23708	0.125662	0.66228	0.0107885	0.917274	0.998926
3-carboxy-4-methyl-5-propyl-2-furanpropanoate (CMPF)	HMDB0061112		6107	0.91093	0.847135	0.979531	0.0120495	0.206178	2449	0.940431	0.837257	1.05632	0.30074	0.738254	3658	0.885912	0.812218	0.966292	0.00645416	0.419806	0.65098	0.419763	0.955416
pregnenediol sulfate (C21H34O5S)*	HMDB0000774	C18044	6107	0.918326	0.859383	0.981312	0.0120808	0.206178	2449	0.958198	0.874821	1.04952	0.358346	0.769321	3658	0.898583	0.822838	0.9813	0.0176333	0.48442	0.988083	0.320211	0.935787
2-hydroxypalmitate	HMDB0031057		6107	1.10349	1.02163	1.19191	0.0125343	0.209268	2449	1.15299	1.03839	1.28022	0.00792717	0.285993	3658	1.05701	0.954672	1.17031	0.286369	0.768991	1.36063	0.243428	0.92633
(R)-3-hydroxybutyrylcarnitine	HMDB0013127		6107	1.09745	1.01997	1.18082	0.0130654	0.212548	2449	1.15559	1.02972	1.29684	0.0143056	0.288178	3658	1.05349	0.958011	1.15849	0.282815	0.765263	1.47217	0.225003	0.922331
cinnamoylglycine	HMDB0011621		6107	0.915002	0.852585	0.981989	0.0140094	0.212548	2449	0.876345	0.78545	0.977759	0.0185128	0.313489	3658	0.942683	0.858861	1.03469	0.214629	0.720993	0.989897	0.319768	0.935787
N1-methyladenosine	HMDB0003331	C02494	6107	1.0983	1.01926	1.18348	0.0141517	0.212548	2449	1.15155	1.02544	1.29317	0.0174558	0.313489	3658	1.05003	0.949246	1.16152	0.343402	0.82675	1.38439	0.239355	0.92633
N1-Methyl-2-pyridone-5-carboxamide	HMDB0004193	C05842	6107	0.911732	0.846761	0.981689	0.0145694	0.212548	2449	0.892379	0.790751	1.00707	0.0654865	0.466009	3658	0.916471	0.833006	1.0083	0.0739254	0.634045	0.11484	0.7347	0.983448
N-acetylglucosamine/N-acetylgalactosamine	HMDB0000212,HMDB0000215	C01074	6107	1.11342	1.0221	1.2129	0.0141485	0.212548	2449	1.1138	0.983396	1.26149	0.0903959	0.526273	3658	1.12001	1.00093	1.25326	0.0486076	0.533642	0.00422592	0.948168	0.998926
1-stearoyl-2-arachidonoyl-GPI (18:0/20:4)	HMDB0009815		6107	1.08825	1.01724	1.16421	0.0143049	0.212548	2449	1.08687	0.972127	1.21516	0.143961	0.617666	3658	1.07773	0.992078	1.17078	0.0769708	0.636287	0.014195	0.905162	0.998926
3-hydroxybutyrate (BHBA)	HMDB0000442,HMDB0000357,HMDB0000011	C03197,C01089	6107	1.1217	1.02314	1.22975	0.014668	0.212548	2449	1.09462	0.965452	1.24107	0.158786	0.652128	3658	1.15239	1.01834	1.30408	0.0249566	0.48442	0.327114	0.567364	0.983448
N1-methylinosine	HMDB0002721		6107	1.10145	1.01908	1.19048	0.015109	0.214883	2449	1.16729	1.04821	1.2999	0.00501965	0.27918	3658	1.05255	0.947966	1.16867	0.337869	0.82638	1.82544	0.176667	0.902991
hydroxyasparagine**	HMDB32332	C20631	6107	1.0838	1.01554	1.15665	0.0156105	0.217979	2449	1.03219	0.935412	1.13899	0.528455	0.833374	3658	1.12238	1.02858	1.22473	0.00975829	0.440845	1.55727	0.212065	0.922331
sphingomyelin (d18:0/18:0, d19:0/17:0)*	HMDB0012087		6107	1.08856	1.01595	1.16635	0.0162777	0.223237	2449	1.11369	0.994787	1.2468	0.062145	0.458917	3658	1.06114	0.976946	1.15259	0.159969	0.690205	0.458247	0.498444	0.983448
16-hydroxypalmitate	HMDB0006294	C18218	6107	1.09267	1.01586	1.17529	0.0174729	0.226108	2449	1.16286	1.03817	1.30251	0.00938228	0.285993	3658	1.04192	0.951011	1.14152	0.37836	0.840526	2.18536	0.139329	0.85712
glucuronate	HMDB0000127	C16245	6107	1.10671	1.01679	1.20458	0.0193461	0.226108	2449	1.14598	1.02037	1.28706	0.0218204	0.313489	3658	1.06837	0.958164	1.19124	0.234313	0.734499	0.745824	0.387802	0.942964
catechol sulfate	HMDB0059724		6107	0.904501	0.831326	0.984116	0.0200277	0.226108	2449	0.88774	0.793371	0.993334	0.0383223	0.359441	3658	0.906229	0.820308	1.00115	0.0531935	0.550674	0.072375	0.78791	0.996668
(S)-3-hydroxybutyrylcarnitine	HMDB0013127		6107	1.08204	1.01394	1.1547	0.0177437	0.226108	2449	1.0901	0.986757	1.20427	0.0901689	0.526273	3658	1.08446	0.991156	1.18655	0.0778537	0.636287	0.00573839	0.939616	0.998926
oxalate (ethanedioate)	HMDB0002329	C00209	6107	0.906147	0.835135	0.983198	0.018249	0.226108	2449	0.92404	0.836341	1.02094	0.121089	0.588586	3658	0.878889	0.787067	0.981423	0.0222068	0.48442	0.43585	0.509133	0.983448
7-methylxanthine	HMDB0001991	C16353	6107	0.913705	0.847389	0.98521	0.0192168	0.226108	2449	0.91289	0.809322	1.02971	0.138562	0.609361	3658	0.913403	0.834455	0.99982	0.0500289	0.533642	5.34737e-05	0.994165	0.998926
homoarginine	HMDB0000670	C01924	6107	0.911686	0.844577	0.984127	0.0180934	0.226108	2449	0.933916	0.85165	1.02413	0.146763	0.621169	3658	0.90899	0.813969	1.0151	0.0908362	0.655113	0.135848	0.712444	0.983448
X-18913			6107	1.0982	1.01568	1.18742	0.0190729	0.226108	2449	1.07514	0.962038	1.20153	0.201987	0.692128	3658	1.10598	0.990266	1.23522	0.0745481	0.634045	0.125122	0.723544	0.983448
5alpha-pregnan-3beta,20alpha-diol disulfate	HMDB0094650		6107	0.92389	0.865475	0.986248	0.017834	0.226108	2449	0.950444	0.876065	1.03114	0.222086	0.697024	3658	0.946403	0.859193	1.04246	0.264537	0.765263	0.00436421	0.947328	0.998926
branched-chain, straight-chain, or cyclopropyl 10:1 fatty acid (1)*			6107	1.1049	1.01564	1.202	0.0206088	0.226108	2449	1.06496	0.954061	1.18876	0.262458	0.717018	3658	1.14329	1.01911	1.28261	0.0228191	0.48442	0.764325	0.381978	0.942964
6-bromotryptophan			6107	0.915218	0.84947	0.986055	0.0201772	0.226108	2449	0.934833	0.829838	1.05311	0.268098	0.71742	3658	0.895895	0.81368	0.986416	0.0255744	0.48442	0.296402	0.586147	0.983448
X-13658			6107	1.09072	1.01372	1.17358	0.02042	0.226108	2449	1.04672	0.933922	1.17315	0.432854	0.810698	3658	1.11464	1.01479	1.2243	0.0237807	0.48442	0.696047	0.404115	0.942964
X-12851			6107	0.921066	0.859313	0.987257	0.0205537	0.226108	2449	0.970823	0.874988	1.07716	0.576815	0.8502	3658	0.893692	0.817992	0.976397	0.0130956	0.462557	1.41264	0.234619	0.92633
myristoleoylcarnitine (C14:1)*	HMDB0240588		6107	1.08896	1.01386	1.16963	0.0197414	0.226108	2449	1.01337	0.898596	1.1428	0.828647	0.968846	3658	1.14168	1.03866	1.25492	0.00621909	0.419806	2.33428	0.126554	0.85712
theobromine	HMDB0002825	C07480	6107	0.907286	0.835186	0.98561	0.0216123	0.233778	2449	0.921467	0.811235	1.04668	0.208891	0.692128	3658	0.895729	0.807073	0.994125	0.0388258	0.513486	0.113777	0.735885	0.983448
N-delta-acetylornithine	HMDB0003357	C00437	6107	0.918678	0.854415	0.987775	0.0222224	0.237038	2449	0.930807	0.84049	1.03083	0.169125	0.680041	3658	0.893145	0.813165	0.980993	0.0185647	0.48442	0.340972	0.559269	0.983448
X-25790			6107	1.07686	1.01029	1.14782	0.0232967	0.245094	2449	1.08754	0.991119	1.19334	0.0770327	0.47655	3658	1.05484	0.963864	1.1544	0.246475	0.754713	0.213734	0.643856	0.983448
adrenate (22:4n6)	HMDB0002226	C16527	6107	1.07802	1.01012	1.15049	0.0239761	0.248833	2449	1.07052	0.959587	1.19428	0.222673	0.697024	3658	1.06351	0.977085	1.15759	0.155016	0.679637	0.00865202	0.925891	0.998926
glycerol	HMDB0000131	C00116	6107	1.09475	1.01136	1.18501	0.0254837	0.260855	2449	1.10639	1.00403	1.2192	0.0417414	0.381636	3658	1.08071	0.972126	1.20143	0.151345	0.679637	0.102655	0.748667	0.986455
X-23593			6107	1.07579	1.00902	1.14698	0.0258138	0.260855	2449	1.09602	1.00077	1.20034	0.0486035	0.398592	3658	1.04494	0.962294	1.13468	0.296165	0.776295	0.581411	0.44576	0.967843
1-palmitoyl-2-palmitoleoyl-GPC (16:0/16:1)*	HMDB0007969		6107	1.07995	1.00925	1.15561	0.0263556	0.26093	2449	1.11922	0.993086	1.26137	0.0654186	0.466009	3658	1.03832	0.960888	1.122	0.34198	0.82675	1.06486	0.302109	0.935787
glutamine conjugate of C6H10O2 (2)*			6107	1.08404	1.00963	1.16394	0.0265007	0.26093	2449	1.03896	0.931777	1.15848	0.491725	0.815656	3658	1.1365	1.03485	1.24815	0.00765272	0.419806	1.49885	0.220849	0.922331
argininate*	HMDB0003148		6107	0.909383	0.836122	0.989062	0.0270194	0.262669	2449	0.936573	0.832359	1.05384	0.276768	0.721706	3658	0.868953	0.775178	0.974072	0.0162294	0.479392	0.800287	0.371007	0.935787
tetradecanedioate (C14-DC)	HMDB0000872		6107	1.09885	1.01072	1.19466	0.0274827	0.263834	2449	1.11541	0.992903	1.25303	0.0663322	0.466009	3658	1.0817	0.959286	1.21974	0.200488	0.706776	0.129382	0.719074	0.983448
orotidine	HMDB0000788		6107	1.08663	1.0091	1.17013	0.0282044	0.267419	2449	1.12262	1.00824	1.24998	0.0353685	0.359441	3658	1.05023	0.952727	1.15771	0.324626	0.808688	0.811111	0.367792	0.935787
X-11315			6107	0.914727	0.844664	0.990602	0.0287429	0.269202	2449	0.933762	0.829591	1.05101	0.256661	0.714188	3658	0.884635	0.798657	0.979868	0.0191201	0.48442	0.459021	0.498082	0.983448
methyl glucopyranoside (alpha + beta)	HMDB0029965		6107	0.915506	0.84571	0.991061	0.0295002	0.272965	2449	0.911919	0.81041	1.02614	0.126285	0.596762	3658	0.91233	0.822492	1.01198	0.0833173	0.64634	3.16198e-05	0.995513	0.998926
X-11880			6107	0.931461	0.873315	0.993478	0.0312457	0.276199	2449	0.85834	0.78305	0.94087	0.00118107	0.226766	3658	0.984247	0.895824	1.0814	0.741058	0.929859	4.16276	0.0413221	0.85712
3-methylxanthine	HMDB0001886	C16357	6107	0.920101	0.853091	0.992374	0.0312881	0.276199	2449	0.92706	0.828177	1.03775	0.188719	0.692128	3658	0.913803	0.82874	1.0076	0.0711057	0.627691	0.035787	0.849956	0.998926
1-methylnicotinamide	HMDB0000699	C02918	6107	0.913917	0.842266	0.991664	0.031092	0.276199	2449	0.930493	0.828321	1.04527	0.22532	0.697024	3658	0.908058	0.821465	1.00378	0.0597716	0.587652	0.0970753	0.755368	0.986455
5-methyluridine (ribothymidine)	HMDB0000884		6107	0.924988	0.86179	0.992822	0.0312032	0.276199	2449	0.944039	0.846449	1.05288	0.301427	0.738254	3658	0.901543	0.818867	0.992566	0.0351162	0.506496	0.385181	0.534844	0.983448
5-dodecenoylcarnitine (C12:1)	HMDB13326		6107	1.07929	1.00661	1.15721	0.0323319	0.281063	2449	1.07477	0.959997	1.20325	0.211344	0.692128	3658	1.07276	0.97517	1.18012	0.14949	0.679637	0.000613474	0.98024	0.998926
gamma-glutamylvaline	HMDB0011172		6107	1.0747	1.00615	1.14792	0.0325711	0.281063	2449	1.06274	0.965703	1.16952	0.213475	0.694697	3658	1.06398	0.978796	1.15658	0.145773	0.679637	0.000326182	0.985591	0.998926
phenylpyruvate	HMDB0000205	C00166	6107	0.930562	0.87085	0.994367	0.0338287	0.288671	2449	0.927324	0.841879	1.02144	0.126657	0.596762	3658	0.936364	0.849408	1.03222	0.186616	0.697993	0.0191864	0.889833	0.998926
1-methyl-4-imidazoleacetate	HMDB0002820	C05828	6107	1.08076	1.00577	1.16133	0.0346774	0.291202	2449	1.12846	1.01073	1.25991	0.0320225	0.351333	3658	1.04629	0.950831	1.15133	0.354288	0.840526	1.03125	0.309865	0.935787
3,4-dihydroxybutyrate	HMDB0000337		6107	1.09595	1.00672	1.19309	0.0348835	0.291202	2449	1.13003	0.996693	1.28121	0.0569014	0.432676	3658	1.07098	0.958991	1.19606	0.224135	0.728071	0.395626	0.529357	0.983448
1-palmitoyl-2-arachidonoyl-GPC (16:0/20:4n6)	HMDB0007982	C05208	6107	1.07676	1.00523	1.15339	0.0353774	0.292149	2449	1.17094	1.04828	1.30795	0.0053764	0.27918	3658	0.994044	0.907716	1.08858	0.897503	0.960277	5.02696	0.0249556	0.85712
isobutyrylglycine	HMDB0000730		6107	0.92143	0.853039	0.995304	0.0379809	0.310312	2449	0.935751	0.838436	1.04436	0.236457	0.697024	3658	0.908101	0.821327	1.00404	0.0604486	0.587652	0.156052	0.692818	0.983448
X-17010			6107	1.08042	1.00387	1.1628	0.0395436	0.311023	2449	1.21733	1.0916	1.35754	0.000442597	0.169957	3658	0.970614	0.877597	1.07349	0.561943	0.891775	8.94325	0.00278497	0.619036
X-24475			6107	0.916098	0.841985	0.996735	0.0421879	0.311023	2449	0.852277	0.76311	0.951864	0.00475973	0.27918	3658	0.963687	0.854961	1.08624	0.54502	0.882955	2.18436	0.139419	0.85712
1-oleoyl-GPC (18:1)	HMDB0002815	C03916	6107	1.07701	1.00332	1.15612	0.0406332	0.311023	2449	1.15935	1.04432	1.28704	0.00574271	0.27918	3658	0.993517	0.901881	1.09446	0.895236	0.960253	4.51305	0.0336372	0.85712
N-acetylputrescine	HMDB0002064	C02714	6107	1.09363	1.00425	1.19098	0.0400796	0.311023	2449	1.17123	1.03887	1.32046	0.0100545	0.285993	3658	1.04727	0.931341	1.17763	0.440643	0.841028	1.70818	0.191222	0.902991
docosadienoate (22:2n6)	HMDB0061714	C16533	6107	1.07128	1.00247	1.14483	0.0425226	0.311023	2449	1.12292	1.01631	1.24071	0.0231325	0.313489	3658	1.03903	0.955738	1.12957	0.369543	0.840526	1.36791	0.242172	0.92633
1-arachidonoyl-GPA (20:4)	HMDB0062312		6107	1.0814	1.00304	1.16587	0.041877	0.311023	2449	1.11853	0.999078	1.25227	0.0524318	0.413489	3658	1.03898	0.944932	1.1424	0.42989	0.841028	0.960941	0.32695	0.935787
X-24337			6107	1.07527	1.00331	1.15238	0.0404547	0.311023	2449	1.10739	0.997855	1.22895	0.0554544	0.42589	3658	1.0415	0.940997	1.15275	0.432538	0.841028	0.683489	0.408388	0.942964
X-21286			6107	0.918681	0.847057	0.996362	0.0409918	0.311023	2449	0.905334	0.811415	1.01012	0.0757007	0.47655	3658	0.927744	0.829564	1.03754	0.189319	0.697993	0.0937196	0.759501	0.986455
1H-indole-7-acetic acid			6107	0.911188	0.834461	0.99497	0.0386559	0.311023	2449	0.920432	0.808253	1.04818	0.211733	0.692128	3658	0.905203	0.807872	1.01426	0.0867023	0.652817	0.0358437	0.849839	0.998926
threonate	HMDB0062620,HMDB0000943	C01620	6107	0.922953	0.854598	0.996776	0.04156	0.311023	2449	0.938847	0.84516	1.04292	0.239927	0.697024	3658	0.896289	0.813907	0.98701	0.0264178	0.48442	0.406265	0.523871	0.983448
gamma-glutamyltryptophan	HMDB0029160		6107	1.08148	1.00293	1.16619	0.0421892	0.311023	2449	1.07207	0.95876	1.19877	0.222618	0.697024	3658	1.06877	0.976442	1.16983	0.149621	0.679637	0.00176983	0.966443	0.998926
indoleacetoylcarnitine*			6107	1.08389	1.00204	1.17243	0.0447929	0.321504	2449	1.11299	0.990779	1.25026	0.0718243	0.47655	3658	1.05546	0.954471	1.16712	0.293315	0.774994	0.457674	0.498713	0.983448
octadecadienedioate (C18:2-DC)*			6107	1.08372	1.00205	1.17204	0.0447328	0.321504	2449	1.06814	0.955615	1.1939	0.246335	0.711049	3658	1.09261	0.979813	1.21839	0.111682	0.66228	0.0812454	0.775617	0.987927
5alpha-pregnan-3beta,20beta-diol monosulfate (1)	HMDB0240580		6107	0.935324	0.876169	0.998472	0.0453171	0.322255	2449	0.971954	0.893971	1.05674	0.505298	0.815656	3658	0.940768	0.856801	1.03296	0.201049	0.706776	0.259639	0.610368	0.983448
X-12462			6107	1.08655	1.0012	1.17918	0.0471696	0.323449	2449	1.10888	0.989149	1.2431	0.0768375	0.47655	3658	1.06337	0.953144	1.18635	0.271592	0.765263	0.269487	0.603676	0.983448
ursodeoxycholate	HMDB0000946	C07880	6107	1.08099	1.00142	1.16689	0.0463515	0.323449	2449	1.07259	0.965948	1.191	0.19025	0.692128	3658	1.07641	0.975264	1.18804	0.144162	0.679637	0.0023428	0.961395	0.998926
dihydroorotate	HMDB03349	C00337	6107	1.07438	1.00108	1.15304	0.0470405	0.323449	2449	1.07637	0.960205	1.20658	0.207144	0.692128	3658	1.06148	0.963684	1.1692	0.226838	0.728071	0.0332906	0.855224	0.998926
lithocholate sulfate (1)			6107	0.931355	0.868345	0.998937	0.0470692	0.323449	2449	0.957552	0.863253	1.06215	0.412569	0.80272	3658	0.917075	0.834156	1.00824	0.0739264	0.634045	0.36323	0.546718	0.983448
1-stearoyl-2-linoleoyl-GPC (18:0/18:2)*	HMDB0008039		6107	1.06992	1.00046	1.14421	0.0488958	0.329403	2449	1.05192	0.931326	1.18814	0.415558	0.80272	3658	1.07323	0.986358	1.16774	0.101345	0.66228	0.0703366	0.790847	0.996668
1-methyl-5-imidazolelactate			6107	0.931579	0.868376	0.999382	0.0484688	0.329403	2449	0.978299	0.885063	1.08136	0.667843	0.897939	3658	0.883596	0.807068	0.967381	0.00763115	0.419806	2.18341	0.139505	0.85712
butyrylcarnitine (C4)	HMDB0002013	C02862	6107	1.07087	1.00007	1.14667	0.0502054	0.335285	2449	1.10635	0.999025	1.22521	0.0527629	0.413489	3658	1.02747	0.93642	1.12738	0.567241	0.891775	1.10478	0.293218	0.935787
arabitol/xylitol	HMDB0001851,HMDB0000568,HMDB0002917	C00379,C00542,C01904	6107	1.06946	0.998629	1.14532	0.0552327	0.362553	2449	1.09983	0.996255	1.21418	0.0598959	0.446603	3658	1.02655	0.937346	1.12424	0.572335	0.891775	1.01209	0.314403	0.935787
sphingomyelin (d18:2/24:2)*	HMDB0240644		6107	1.06025	0.998823	1.12546	0.0551607	0.362553	2449	1.05117	0.954995	1.15704	0.30849	0.743889	3658	1.06276	0.977612	1.15533	0.153676	0.679637	0.0285263	0.865878	0.998926
1-(1-enyl-palmitoyl)-2-oleoyl-GPE (P-16:0/18:1)*	HMDB0011342		6107	1.07306	0.998177	1.15355	0.0565348	0.367956	2449	1.07788	0.95843	1.21221	0.211334	0.692128	3658	1.05001	0.958899	1.14978	0.292453	0.774994	0.119607	0.729461	0.983448
X-24949			6107	1.07096	0.997521	1.14981	0.0590336	0.38099	2449	1.04322	0.928243	1.17244	0.477903	0.811058	3658	1.11322	1.01443	1.22163	0.0240663	0.48442	0.727382	0.393733	0.942964
glycochenodeoxycholate 3-sulfate	HMDB0002409,HMDB0002496,HMDB0002497		6107	1.082	0.996928	1.17432	0.0597286	0.382263	2449	1.08043	0.960675	1.21511	0.197405	0.692128	3658	1.09431	0.977558	1.22501	0.117978	0.66228	0.0236151	0.877868	0.998926
1-arachidonoyl-GPC (20:4n6)*	HMDB0010395	C05208	6107	1.06861	0.996041	1.14647	0.0648815	0.386599	2449	1.18258	1.06212	1.31669	0.00232949	0.251021	3658	0.962286	0.877162	1.05567	0.416266	0.840987	8.11352	0.00439364	0.619036
1-palmitoyl-2-oleoyl-GPC (16:0/18:1)	HMDB0007972	C13875	6107	1.06567	0.996904	1.13917	0.0621225	0.386599	2449	1.14959	1.02883	1.28453	0.0141384	0.288178	3658	0.992712	0.914067	1.07812	0.862169	0.957568	4.32292	0.0376023	0.85712
1-linoleoyl-GPC (18:2)	HMDB0010386	C04100	6107	1.07635	0.995123	1.16421	0.0665717	0.386599	2449	1.14704	1.03162	1.27537	0.0115265	0.288178	3658	1.00137	0.896998	1.11788	0.980628	0.992627	3.03317	0.0815785	0.85712
hippurate	HMDB0000714	C01586	6107	0.930509	0.862254	1.00417	0.0643687	0.386599	2449	0.867766	0.773728	0.973233	0.0157044	0.29417	3658	0.97327	0.881584	1.07449	0.591681	0.903402	2.20403	0.137651	0.85712
1-(1-enyl-palmitoyl)-2-palmitoyl-GPC (P-16:0/16:0)*	HMDB0011206		6107	1.06769	0.99564	1.14496	0.0666383	0.386599	2449	1.1133	1.01312	1.2234	0.0261135	0.313489	3658	1.02894	0.940505	1.1257	0.53402	0.880101	1.40567	0.235776	0.92633
1-stearoyl-2-arachidonoyl-GPE (18:0/20:4)	HMDB0009003	C05210	6107	1.06874	0.9965	1.14621	0.0631194	0.386599	2449	1.12721	1.0129	1.25442	0.0286124	0.332945	3658	1.02001	0.932434	1.11581	0.665488	0.922933	1.96803	0.160657	0.902991
6-hydroxyindole sulfate	HMDB0000682		6107	0.931038	0.86266	1.00484	0.0668425	0.386599	2449	0.883729	0.788442	0.990532	0.0341866	0.359441	3658	0.961658	0.871149	1.06157	0.438533	0.841028	1.20394	0.272536	0.935787
1-(1-enyl-palmitoyl)-2-oleoyl-GPC (P-16:0/18:1)*	HMDB0007996		6107	1.06816	0.995907	1.14566	0.0654957	0.386599	2449	1.09233	0.993896	1.20051	0.0673836	0.466222	3658	1.04029	0.944005	1.1464	0.425712	0.841028	0.498749	0.48005	0.983448
Fibrinopeptide B (1-9)**			6107	1.07402	0.996539	1.15752	0.0620741	0.386599	2449	1.08279	0.961402	1.2195	0.190385	0.692128	3658	1.06895	0.965233	1.18382	0.200902	0.706776	0.025874	0.872208	0.998926
2-aminoheptanoate	HMDB0094649		6107	1.08548	0.995337	1.18378	0.0641821	0.386599	2449	1.05964	0.945297	1.18782	0.3205	0.745615	3658	1.10139	0.970005	1.25058	0.136749	0.673224	0.196633	0.657452	0.983448
5-oxoproline	HMDB0000267	C02237,C01879	6107	0.929306	0.860648	1.00344	0.0616547	0.386599	2449	0.955886	0.864771	1.0566	0.377785	0.791301	3658	0.901688	0.813339	0.999633	0.049672	0.533642	0.633248	0.426167	0.959812
N-acetylvaline	HMDB0011757		6107	0.939925	0.880338	1.00355	0.0642172	0.386599	2449	0.963254	0.871047	1.06522	0.466185	0.811058	3658	0.923697	0.84788	1.00629	0.0698365	0.623657	0.386871	0.533949	0.983448
docosahexaenoate (DHA; 22:6n3)	HMDB0002183	C06429	6107	0.933927	0.868178	1.00465	0.0669501	0.386599	2449	0.967233	0.871255	1.07378	0.532347	0.83475	3658	0.90373	0.820031	0.995972	0.0416716	0.51619	0.869798	0.351011	0.935787
X-12822			6107	1.07037	0.993577	1.15309	0.073902	0.387313	2449	1.14659	1.02914	1.27745	0.0134197	0.288178	3658	1.01193	0.911051	1.12397	0.824962	0.955311	2.64067	0.10416	0.85712
quinate	HMDB0003072	C00296	6107	0.939322	0.877062	1.006	0.0741225	0.387313	2449	0.916123	0.824399	1.01805	0.104215	0.551979	3658	0.951033	0.8687	1.04117	0.277623	0.765263	0.277967	0.598037	0.983448
phenol sulfate	HMDB0060015	C02180	6107	0.936814	0.873226	1.00503	0.0692488	0.387313	2449	0.917902	0.825229	1.02098	0.115265	0.582391	3658	0.943469	0.859024	1.03621	0.224341	0.728071	0.144107	0.704232	0.983448
cysteine s-sulfate	HMDB0000731	C05824	6107	1.09132	0.991754	1.20087	0.0739012	0.387313	2449	1.0917	0.973297	1.22452	0.13476	0.605589	3658	1.07736	0.940725	1.23384	0.281994	0.765263	0.0212902	0.883991	0.998926
3-hydroxysebacate	HMDB0000350		6107	1.07414	0.993784	1.16099	0.0719186	0.387313	2449	1.08092	0.960106	1.21693	0.198753	0.692128	3658	1.07362	0.968933	1.18962	0.1753	0.697993	0.00717597	0.932491	0.998926
N-acetyl-1-methylhistidine*	HMDB0240340		6107	1.07135	0.994153	1.15454	0.0713698	0.387313	2449	1.08937	0.956642	1.24051	0.19717	0.692128	3658	1.05264	0.958619	1.15588	0.282988	0.765263	0.176307	0.674566	0.983448
branched chain 14:0 dicarboxylic acid**			6107	0.931848	0.862758	1.00647	0.073011	0.387313	2449	0.933832	0.829488	1.0513	0.257981	0.715159	3658	0.926606	0.848283	1.01216	0.091246	0.655113	0.0106147	0.917941	0.998926
1-(1-enyl-palmitoyl)-2-arachidonoyl-GPC (P-16:0/20:4)*	HMDB0011220		6107	1.0741	0.994621	1.15994	0.0688755	0.387313	2449	1.05944	0.949561	1.18202	0.301838	0.738254	3658	1.05959	0.952241	1.17905	0.288647	0.769724	3.66649e-06	0.998472	0.998926
pregnenolone sulfate	HMDB0000774	C18044	6107	0.931458	0.863148	1.00517	0.0681657	0.387313	2449	0.962486	0.875041	1.05867	0.431761	0.810698	3658	0.924267	0.830311	1.02886	0.15045	0.679637	0.306679	0.579725	0.983448
hydroxypalmitoyl sphingomyelin (d18:1/16:0(OH))**			6107	1.06582	0.994701	1.14202	0.070921	0.387313	2449	1.03975	0.938861	1.15149	0.454456	0.811058	3658	1.0778	0.981613	1.18341	0.11677	0.66228	0.258949	0.610843	0.983448
pyridoxate	HMDB0000017	C00847	6107	0.934787	0.868356	1.0063	0.0734747	0.387313	2449	0.970273	0.870752	1.08117	0.584919	0.857286	3658	0.902766	0.81633	0.998355	0.0468411	0.533642	0.914654	0.338883	0.935787
cortisone	HMDB0002802	C00762	6107	0.93371	0.86668	1.00592	0.071633	0.387313	2449	0.991133	0.886826	1.10771	0.875324	0.975445	3658	0.89539	0.812751	0.986432	0.0257049	0.48442	1.82341	0.176908	0.902991
dehydroepiandrosterone sulfate (DHEA-S)	HMDB0001032	C04555	6107	0.943193	0.884875	1.00535	0.0729914	0.387313	2449	1.00413	0.92351	1.09178	0.923185	0.990232	3658	0.89958	0.821798	0.984723	0.0221734	0.48442	3.05855	0.0803133	0.85712
sphingomyelin (d18:1/18:1, d18:2/18:0)	HMDB0012101		6107	1.06375	0.994106	1.13828	0.0741342	0.387313	2449	1.00505	0.913387	1.10592	0.917793	0.990232	3658	1.09047	0.994181	1.19608	0.0668407	0.611115	1.44469	0.229382	0.922331
X-18899			6107	0.935384	0.868994	1.00685	0.0758493	0.390662	2449	0.874179	0.78681	0.971249	0.0126174	0.288178	3658	0.966325	0.878572	1.06284	0.480958	0.848517	1.91452	0.166462	0.902991
glycosyl-N-stearoyl-sphingosine (d18:1/18:0)			6107	1.07421	0.992644	1.16247	0.0761167	0.390662	2449	1.13909	1.02909	1.26085	0.0122535	0.288178	3658	1.0247	0.909583	1.15439	0.688328	0.922933	1.75499	0.185251	0.902991
10-heptadecenoate (17:1n7)	HMDB0060038		6107	1.06584	0.993401	1.14355	0.0763012	0.390662	2449	1.05214	0.948461	1.16716	0.337363	0.755497	3658	1.06513	0.97041	1.16909	0.184756	0.697993	0.029746	0.863068	0.998926
adipoylcarnitine (C6-DC)	HMDB0061677		6107	1.07417	0.992433	1.16264	0.0769178	0.391211	2449	1.09159	0.985699	1.20885	0.0929116	0.528141	3658	1.05777	0.942009	1.18776	0.342639	0.82675	0.159532	0.689588	0.983448
3,5-dichloro-2,6-dihydroxybenzoic acid			6107	0.933343	0.864572	1.00758	0.0778172	0.393182	2449	0.89645	0.809753	0.992431	0.0356441	0.359441	3658	0.929788	0.838101	1.0315	0.169863	0.697993	0.242453	0.62244	0.983448
X-11308			6107	0.933542	0.86436	1.00826	0.0805285	0.399006	2449	0.848828	0.764984	0.941861	0.00211589	0.251021	3658	0.990393	0.89015	1.10192	0.859324	0.957568	4.1162	0.0424744	0.85712
1-(1-enyl-palmitoyl)-GPC (P-16:0)*	HMDB0010407		6107	1.06641	0.99245	1.14589	0.0800513	0.399006	2449	1.1269	1.00402	1.26481	0.0430495	0.383528	3658	0.99593	0.904766	1.09628	0.933677	0.97396	2.60076	0.106812	0.85712
3-hydroxyhexanoate	HMDB0061652,HMDB0010718		6107	1.06806	0.992307	1.14959	0.0798994	0.399006	2449	1.05519	0.935612	1.19004	0.381765	0.792524	3658	1.0815	0.985292	1.18711	0.0998458	0.66228	0.100714	0.750974	0.986455
trans-4-hydroxyproline	HMDB0000725	C01157	6107	1.07736	0.990922	1.17134	0.0812737	0.400117	2449	1.063	0.957152	1.18056	0.254118	0.714188	3658	1.08551	0.956215	1.23228	0.205305	0.713811	0.0622535	0.802969	0.998926
androstenediol (3beta,17beta) disulfate (1)	HMDB0240313	C04295	6107	1.05577	0.992849	1.12268	0.0839494	0.408545	2449	1.17461	1.07073	1.28857	0.000708166	0.18129	3658	0.980931	0.904518	1.0638	0.641902	0.917601	8.23206	0.00411567	0.619036
xanthurenate	HMDB0000881	C02470	6107	0.937864	0.872138	1.00854	0.0840497	0.408545	2449	0.955633	0.846906	1.07832	0.461811	0.811058	3658	0.929455	0.844854	1.02253	0.133531	0.665922	0.125064	0.723606	0.983448
2-aminophenol sulfate	HMDB0061116		6107	0.94041	0.877029	1.00837	0.0848968	0.410067	2449	0.998923	0.890211	1.12091	0.985377	0.997295	3658	0.889987	0.812643	0.974691	0.0122573	0.462557	2.37783	0.123069	0.85712
N-acetyl-2-aminoadipate		C12986	6107	1.06686	0.991113	1.14839	0.0855096	0.410446	2449	1.07041	0.964668	1.18774	0.200363	0.692128	3658	1.07261	0.97175	1.18395	0.164695	0.697993	0.000791731	0.977552	0.998926
1-(1-enyl-oleoyl)-GPE (P-18:1)*			6107	1.06455	0.990525	1.14412	0.0894404	0.413864	2449	1.13007	1.0142	1.25918	0.0271608	0.320916	3658	0.99324	0.900528	1.0955	0.892134	0.960253	3.00327	0.0830968	0.85712
erythritol	HMDB0002994	C00503	6107	1.05479	0.991739	1.12185	0.0903623	0.413864	2449	1.07286	0.975671	1.17974	0.147204	0.621169	3658	1.02042	0.942474	1.1048	0.618314	0.90641	0.629461	0.427553	0.960119
3-hydroxyoctanoylcarnitine (2)			6107	1.07138	0.98957	1.15995	0.0894068	0.413864	2449	1.05604	0.933458	1.19472	0.386798	0.792524	3658	1.07333	0.959642	1.20049	0.215923	0.720993	0.0364859	0.848516	0.998926
ectoine	HMDB0240650	C06231	6107	0.932845	0.860965	1.01073	0.0897962	0.413864	2449	0.954592	0.839649	1.08527	0.478069	0.811058	3658	0.914845	0.827556	1.01134	0.0824742	0.646329	0.262037	0.608724	0.983448
pantothenate	HMDB0000210	C00864	6107	0.940765	0.877366	1.00875	0.0867902	0.413864	2449	0.968068	0.861288	1.08809	0.58651	0.857981	3658	0.906274	0.830707	0.988716	0.0271225	0.48442	0.786887	0.375043	0.935787
1-linoleoyl-GPA (18:2)*	HMDB0007856		6107	1.06743	0.989864	1.15107	0.0905327	0.413864	2449	1.03325	0.915865	1.16568	0.595232	0.859283	3658	1.08547	0.98759	1.19306	0.0894895	0.655113	0.397888	0.528182	0.983448
docosahexaenoylcholine	HMDB0240647		6107	0.93791	0.870977	1.00999	0.090229	0.413864	2449	1.02505	0.917959	1.14464	0.660468	0.894486	3658	0.867209	0.785251	0.957721	0.0050792	0.419806	4.87539	0.0272424	0.85712
sphingomyelin (d18:2/18:1)*	HMDB0001348		6107	1.06075	0.991103	1.1353	0.089253	0.413864	2449	0.994995	0.900078	1.09992	0.921898	0.990232	3658	1.10213	1.00844	1.20452	0.0323393	0.499945	2.23871	0.134594	0.85712
S-1-pyrroline-5-carboxylate	HMDB0001301	C04322	6107	0.936506	0.867724	1.01074	0.0924115	0.419953	2449	0.957503	0.851272	1.07699	0.469528	0.811058	3658	0.919173	0.835142	1.01166	0.0854336	0.650623	0.278517	0.597675	0.983448
3-bromo-5-chloro-2,6-dihydroxybenzoic acid*			6107	0.935701	0.86504	1.01213	0.097652	0.432357	2449	0.863254	0.775982	0.96034	0.0070691	0.285993	3658	0.961611	0.867918	1.06542	0.454511	0.842192	2.04523	0.152684	0.875086
4-ethylcatechol sulfate			6107	0.940421	0.874615	1.01118	0.0974989	0.432357	2449	0.946955	0.851874	1.05265	0.313164	0.743953	3658	0.934866	0.851783	1.02605	0.156635	0.679637	0.0319317	0.858178	0.998926
5-(galactosylhydroxy)-L-lysine			6107	1.06344	0.988932	1.14356	0.097503	0.432357	2449	1.05039	0.93333	1.18212	0.415187	0.80272	3658	1.05051	0.965492	1.14301	0.252959	0.764852	2.34464e-06	0.998778	0.998926
1-linolenoylglycerol (18:3)	HMDB0011569		6107	0.937889	0.869398	1.01178	0.0979558	0.432357	2449	0.955031	0.850356	1.07259	0.43761	0.811058	3658	0.914191	0.828333	1.00895	0.0751278	0.634045	0.316221	0.573888	0.983448
dodecenedioate (C12:1-DC)*	HMDB0000933		6107	1.07478	0.987036	1.17033	0.0974969	0.432357	2449	1.02075	0.891739	1.16842	0.765904	0.948986	3658	1.1099	1.00529	1.22541	0.0394357	0.513486	0.959989	0.32719	0.935787
gamma-glutamylcitrulline*			6107	0.940637	0.873796	1.01259	0.104204	0.435748	2449	0.879611	0.785937	0.984449	0.0259831	0.313489	3658	0.971634	0.885045	1.0667	0.545928	0.882955	1.77783	0.182416	0.902991
1-(1-enyl-stearoyl)-GPE (P-18:0)*	HMDB0240598		6107	1.06197	0.987507	1.14205	0.105533	0.435748	2449	1.12673	1.01066	1.25613	0.0319255	0.351333	3658	0.989098	0.898357	1.089	0.823393	0.955311	3.09313	0.0786233	0.85712
X-23276			6107	1.06025	0.98804	1.13773	0.10455	0.435748	2449	1.1165	1.00233	1.24368	0.0457713	0.390663	3658	1.0128	0.926483	1.10717	0.779627	0.934093	1.86486	0.172065	0.902991
sphingomyelin (d18:1/24:1, d18:2/24:0)*	HMDB0012107		6107	1.06197	0.988078	1.1414	0.102771	0.435748	2449	1.09831	0.98226	1.22807	0.100398	0.542999	3658	1.01717	0.935089	1.10645	0.691874	0.922933	1.15756	0.281971	0.935787
tartronate (hydroxymalonate)	HMDB0035227	C02287	6107	0.935371	0.863538	1.01318	0.101772	0.435748	2449	0.928546	0.841406	1.02471	0.140957	0.611609	3658	0.929302	0.837301	1.03141	0.168587	0.697993	0.000123338	0.991139	0.998926
1-linoleoyl-GPE (18:2)*	HMDB0011507		6107	1.06371	0.987608	1.14567	0.103469	0.435748	2449	1.06845	0.963107	1.18532	0.211784	0.692128	3658	1.0445	0.942183	1.15792	0.408194	0.840987	0.0923031	0.761269	0.986455
X-12544			6107	0.932337	0.856637	1.01473	0.10541	0.435748	2449	0.943368	0.827368	1.07563	0.384221	0.792524	3658	0.920252	0.825143	1.02632	0.135949	0.673224	0.0812004	0.775677	0.987927
1-(1-enyl-stearoyl)-2-oleoyl-GPE (P-18:0/18:1)	HMDB0011375		6107	1.06161	0.988075	1.14063	0.103109	0.435748	2449	1.03982	0.928708	1.16422	0.498565	0.815656	3658	1.0589	0.969016	1.15712	0.206558	0.713811	0.0615299	0.804094	0.998926
1-methyl-5-imidazoleacetate	HMDB04988		6107	0.943479	0.880325	1.01116	0.100296	0.435748	2449	0.979719	0.888062	1.08084	0.682824	0.901778	3658	0.907634	0.829022	0.993701	0.0364603	0.509118	1.25658	0.2623	0.935787
5-hydroxylysine	HMDB0000450	C16741	6107	1.06402	0.987595	1.14636	0.103251	0.435748	2449	0.979718	0.863336	1.11179	0.750938	0.940184	3658	1.12875	1.02296	1.24549	0.0161805	0.479392	2.99968	0.083281	0.85712
glutamate	HMDB0000148	C00025,C00217	6107	1.05548	0.989368	1.12602	0.102335	0.435748	2449	0.986462	0.889911	1.09349	0.795454	0.95702	3658	1.09846	1.00498	1.20063	0.0389423	0.513486	2.39885	0.121425	0.85712
trigonelline (N'-methylnicotinate)	HMDB0000875	C01004	6107	0.936291	0.865685	1.01265	0.100362	0.435748	2449	0.985615	0.883004	1.10015	0.796256	0.95702	3658	0.900209	0.806453	1.00487	0.0615138	0.590532	1.30505	0.253293	0.92633
p-cresol glucuronide*	HMDB0011686		6107	1.06458	0.986277	1.1491	0.108908	0.446121	2449	1.09187	0.98094	1.21534	0.108456	0.566629	3658	1.0501	0.943895	1.16826	0.369235	0.840526	0.25578	0.613034	0.983448
X-21628			6107	0.948851	0.889893	1.01172	0.109207	0.446121	2449	0.955059	0.870466	1.04787	0.331633	0.755497	3658	0.947774	0.868938	1.03376	0.226558	0.728071	0.0139536	0.905968	0.998926
X-15486			6107	1.06376	0.986174	1.14745	0.110196	0.447781	2449	1.04201	0.921202	1.17866	0.513067	0.8175	3658	1.07344	0.966763	1.19189	0.185032	0.697993	0.129781	0.718659	0.983448
N,N-dimethyl-pro-pro			6107	1.05452	0.987143	1.12649	0.115591	0.453441	2449	1.09838	0.993748	1.21403	0.0667461	0.466009	3658	1.00272	0.925781	1.08605	0.946875	0.982703	1.94551	0.163071	0.902991
1-oleoyl-GPE (18:1)	HMDB0011506		6107	1.06298	0.985578	1.14646	0.113857	0.453441	2449	1.08783	0.970216	1.21969	0.149892	0.627924	3658	1.02877	0.928074	1.14039	0.589614	0.90204	0.504936	0.477339	0.983026
sphingomyelin (d18:1/22:2, d18:2/22:1, d16:1/24:2)*	HMDB0240670,HMDB0240672,HMDB0240669		6107	1.05578	0.986889	1.12949	0.115399	0.453441	2449	1.05342	0.954909	1.1621	0.299314	0.738254	3658	1.05182	0.959857	1.15259	0.27959	0.765263	0.00049614	0.982229	0.998926
betaine	HMDB0000043	C00719	6107	1.06163	0.985982	1.14309	0.113335	0.453441	2449	1.03904	0.941235	1.14701	0.448043	0.811058	3658	1.07197	0.966334	1.18915	0.18972	0.697993	0.182087	0.669586	0.983448
pregnenetriol sulfate*			6107	0.950908	0.893178	1.01237	0.115722	0.453441	2449	0.976258	0.890815	1.0699	0.607327	0.861369	3658	0.935259	0.860869	1.01608	0.114016	0.66228	0.463435	0.496023	0.983448
sphingomyelin (d18:2/23:1)*	HMDB0240668		6107	1.05465	0.987232	1.12668	0.11492	0.453441	2449	1.02049	0.928117	1.12207	0.675349	0.899999	3658	1.06363	0.971283	1.16475	0.183658	0.697993	0.381637	0.536729	0.983448
X-25420			6107	1.05731	0.986649	1.13303	0.114832	0.453441	2449	0.998568	0.907251	1.09908	0.976653	0.997295	3658	1.08991	0.997499	1.19087	0.0573352	0.578426	1.72629	0.188886	0.902991
X-12013			6107	1.06153	0.984834	1.1442	0.119149	0.455811	2449	1.11	0.993423	1.24025	0.0658316	0.466009	3658	1.02916	0.936328	1.1312	0.551458	0.887882	1.0337	0.309291	0.935787
N-methylproline	HMDB0094696		6107	0.938996	0.867531	1.01635	0.119641	0.455811	2449	0.909012	0.813087	1.01625	0.0942127	0.528141	3658	0.954644	0.853993	1.06716	0.414523	0.840987	0.370855	0.542539	0.983448
thioproline	HMDB0062164		6107	0.941244	0.872122	1.01584	0.120227	0.455811	2449	0.929662	0.833958	1.03635	0.188809	0.692128	3658	0.958329	0.862183	1.0652	0.430395	0.841028	0.154185	0.694568	0.983448
1-stearoyl-2-arachidonoyl-GPC (18:0/20:4)	HMDB0008048		6107	1.05578	0.986545	1.12988	0.117272	0.455811	2449	1.06692	0.953561	1.19377	0.258873	0.715159	3658	1.02918	0.939509	1.12741	0.536573	0.880493	0.238137	0.625555	0.983448
2-hydroxyhippurate (salicylurate)	HMDB0000840	C07588	6107	1.0584	0.985325	1.13689	0.120481	0.455811	2449	1.05964	0.946436	1.18638	0.315387	0.745283	3658	1.04792	0.952619	1.15276	0.336361	0.825319	0.0217339	0.882797	0.998926
androsterone glucuronide	HMDB0002829	C11135	6107	0.954567	0.900355	1.01204	0.119592	0.455811	2449	1.02991	0.94772	1.11922	0.487699	0.815656	3658	0.918497	0.846252	0.996909	0.0424081	0.516974	3.69466	0.0545867	0.85712
cysteinylglycine disulfide*	HMDB0000709		6107	1.05539	0.986324	1.12929	0.119004	0.455811	2449	1.0292	0.923932	1.14646	0.601336	0.861369	3658	1.06136	0.969662	1.16173	0.196979	0.706776	0.183627	0.668275	0.983448
1-arachidonoyl-GPI (20:4)*	HMDB0061690		6107	1.05837	0.985187	1.137	0.121239	0.456429	2449	1.07178	0.967672	1.18709	0.184212	0.692128	3658	1.02467	0.933929	1.12423	0.606635	0.90641	0.40763	0.523175	0.983448
X-25343			6107	0.93862	0.866284	1.017	0.122123	0.457513	2449	0.982953	0.882591	1.09473	0.754471	0.942169	3658	0.916029	0.820451	1.02274	0.119311	0.66228	0.804486	0.369755	0.935787
linoleoylcholine*	HMDB0013213		6107	1.05475	0.985557	1.12881	0.124147	0.458389	2449	1.13635	1.01563	1.27141	0.0261241	0.313489	3658	0.980103	0.894822	1.07351	0.665396	0.922933	4.02145	0.0449252	0.85712
X-11850			6107	1.05983	0.984329	1.14112	0.123824	0.458389	2449	1.14146	1.02059	1.27664	0.0208901	0.313489	3658	1.00889	0.922221	1.1037	0.846982	0.957568	2.84321	0.0917609	0.85712
glutamine conjugate of C7H12O2*			6107	1.05544	0.985399	1.13046	0.124047	0.458389	2449	0.999139	0.902604	1.106	0.986744	0.997295	3658	1.11151	1.0123	1.22044	0.0270614	0.48442	2.28882	0.130309	0.85712
oleoylcholine	HMDB0240596		6107	1.05558	0.984888	1.13135	0.126684	0.465519	2449	1.15816	1.03678	1.29375	0.00960104	0.285993	3658	0.965724	0.882762	1.05648	0.446954	0.842192	6.24029	0.0124876	0.85712
mannonate*			6107	1.05649	0.984254	1.13402	0.128848	0.471217	2449	0.998597	0.906684	1.09983	0.977269	0.997295	3658	1.10483	1.00215	1.21804	0.0456371	0.533642	2.0842	0.14883	0.866916
gulonate*	HMDB0003290	C00800	6107	1.0538	0.984531	1.12794	0.13142	0.472559	2449	1.08791	0.979342	1.20851	0.116829	0.582627	3658	1.02279	0.938814	1.11427	0.60643	0.90641	0.795841	0.37234	0.935787
1-linoleoyl-GPI (18:2)*	HMDB0240597		6107	1.04839	0.986006	1.11472	0.131634	0.472559	2449	1.05624	0.951385	1.17266	0.305482	0.743889	3658	1.03099	0.948412	1.12076	0.473983	0.848517	0.125677	0.722957	0.983448
picolinate	HMDB0002243	C10164	6107	0.919036	0.823778	1.02531	0.130981	0.472559	2449	0.945213	0.846146	1.05588	0.319019	0.745615	3658	0.899927	0.770756	1.05075	0.182798	0.697993	0.255337	0.613342	0.983448
histidine	HMDB0000177	C00135	6107	0.939553	0.86649	1.01878	0.131677	0.472559	2449	0.968852	0.862497	1.08832	0.594002	0.859283	3658	0.918659	0.821445	1.02738	0.137651	0.673352	0.417609	0.518133	0.983448
isoursodeoxycholate	HMDB0000686	C17662	6107	1.05649	0.983157	1.1353	0.13486	0.481731	2449	1.07778	0.978241	1.18744	0.130376	0.601341	3658	1.03034	0.937123	1.13283	0.536968	0.880493	0.423348	0.515271	0.983448
oleate/vaccenate (18:1)	HMDB0003231,HMDB0000573,HMDB0240219,HMDB0000207	C21944,C08367,C01712,C00712	6107	1.05321	0.983814	1.1275	0.136551	0.485516	2449	1.04942	0.947081	1.16282	0.357248	0.769321	3658	1.05336	0.962344	1.15298	0.260015	0.765263	0.00288003	0.957201	0.998926
1-(1-enyl-palmitoyl)-GPE (P-16:0)*	HMDB0011152		6107	1.05429	0.983215	1.1305	0.138161	0.488976	2449	1.15224	1.02872	1.2906	0.0146341	0.288178	3658	0.960354	0.879123	1.04909	0.370027	0.840526	6.1674	0.0130126	0.85712
5alpha-androstan-3beta,17beta-diol disulfate	HMDB00493	C12525	6107	1.04638	0.984302	1.11237	0.14677	0.497432	2449	1.15066	1.04891	1.26227	0.00310489	0.264951	3658	0.986903	0.910642	1.06955	0.748094	0.929859	6.01992	0.0141453	0.85712
X-21339			6107	0.946671	0.879111	1.01942	0.147363	0.497432	2449	0.85529	0.770297	0.949661	0.0035682	0.274038	3658	1.01596	0.921039	1.12065	0.751878	0.929859	5.53283	0.0186629	0.85712
X-11795			6107	1.05616	0.981375	1.13664	0.145298	0.497432	2449	1.1458	1.03108	1.27329	0.011743	0.288178	3658	0.988333	0.891042	1.09625	0.82443	0.955311	3.83941	0.0500612	0.85712
X-11372			6107	0.949025	0.884211	1.01859	0.147675	0.497432	2449	0.893636	0.810417	0.985401	0.0245523	0.313489	3658	0.972981	0.87694	1.07954	0.605659	0.90641	1.36561	0.242567	0.92633
tryptophan betaine	HMDB0061115	C09213	6107	0.953136	0.893627	1.01661	0.145027	0.497432	2449	0.938225	0.849736	1.03593	0.207649	0.692128	3658	0.978549	0.890236	1.07562	0.65335	0.922377	0.362621	0.547054	0.983448
X-16397			6107	1.05653	0.981613	1.13717	0.143322	0.497432	2449	1.08961	0.951148	1.24823	0.21639	0.697024	3658	1.03221	0.94573	1.12661	0.477892	0.848517	0.430574	0.511707	0.983448
serine	HMDB0000187	C00065	6107	1.05254	0.982974	1.12703	0.14269	0.497432	2449	1.04738	0.959837	1.14291	0.299049	0.738254	3658	1.06077	0.958988	1.17336	0.25215	0.764852	0.0348436	0.851924	0.998926
X-24243			6107	1.0563	0.981241	1.1371	0.145798	0.497432	2449	1.05432	0.942621	1.17926	0.354985	0.769321	3658	1.05443	0.956854	1.16195	0.285182	0.768491	1.81099e-06	0.998926	0.998926
octanoylcarnitine (C8)	HMDB0000791	C02838	6107	1.05372	0.982617	1.12997	0.142619	0.497432	2449	1.0381	0.931253	1.1572	0.500162	0.815656	3658	1.06174	0.955434	1.17987	0.266175	0.765263	0.0849728	0.770668	0.986455
cystine	HMDB0000192	C00491	6107	1.05766	0.980937	1.14039	0.145073	0.497432	2449	0.984931	0.892447	1.087	0.762928	0.948986	3658	1.11243	1.00072	1.2366	0.0489355	0.533642	2.72075	0.0990518	0.85712
Fibrinopeptide A (2-15)**			6107	0.95002	0.887361	1.0171	0.14132	0.497432	2449	0.993052	0.895065	1.10177	0.895391	0.984491	3658	0.91449	0.837441	0.998628	0.0470065	0.533642	1.40742	0.235485	0.92633
cholesterol	HMDB0000067	C00187	6107	1.0529	0.981706	1.12925	0.149511	0.497917	2449	1.0989	0.978304	1.23436	0.112407	0.576735	3658	0.995931	0.914567	1.08453	0.925334	0.970843	1.78976	0.180956	0.902991
N-acetylphenylalanine	HMDB0000512	C03519	6107	1.05088	0.982457	1.12407	0.149047	0.497917	2449	1.05432	0.946174	1.17484	0.33851	0.755497	3658	1.06315	0.977132	1.15675	0.155401	0.679637	0.0141898	0.90518	0.998926
X-18901			6107	0.951377	0.889065	1.01806	0.149764	0.497917	2449	0.989804	0.889691	1.10118	0.850658	0.972718	3658	0.911678	0.834515	0.995975	0.0408825	0.51619	1.35316	0.244727	0.92633
imidazole propionate	HMDB0002271		6107	1.05026	0.981994	1.12328	0.153204	0.504981	2449	1.05173	0.953498	1.16008	0.313855	0.743953	3658	1.04934	0.956248	1.15149	0.310015	0.783196	0.00108825	0.973684	0.998926
3-hydroxyoctanoylcarnitine (1)			6107	1.05916	0.979042	1.14583	0.152609	0.504981	2449	1.04775	0.929788	1.18067	0.444398	0.811058	3658	1.06066	0.947118	1.1878	0.308433	0.783196	0.0212714	0.884042	0.998926
tyramine O-sulfate	HMDB0006409		6107	1.05679	0.979357	1.14034	0.155345	0.509187	2449	1.07984	0.971954	1.1997	0.15323	0.635053	3658	1.04457	0.935958	1.16578	0.436653	0.841028	0.183153	0.668678	0.983448
sphingomyelin (d18:1/20:2, d18:2/20:1, d16:1/22:2)*			6107	1.04809	0.982348	1.11823	0.155806	0.509187	2449	1.06637	0.964888	1.17852	0.208437	0.692128	3658	1.03247	0.939352	1.13483	0.507824	0.866686	0.211681	0.645453	0.983448
laurylcarnitine (C12)	HMDB000225		6107	1.05305	0.980413	1.13107	0.156844	0.510407	2449	1.05853	0.942262	1.18915	0.33842	0.755497	3658	1.04028	0.943864	1.14654	0.426508	0.841028	0.0505338	0.822137	0.998926
sphingomyelin (d18:2/14:0, d18:1/14:1)*	HMDB0240637,HMDB0240612		6107	1.04711	0.98233	1.11617	0.158215	0.512698	2449	1.00545	0.917213	1.10218	0.907709	0.986026	3658	1.05528	0.969826	1.14826	0.212231	0.720993	0.577348	0.447354	0.967843
carnitine	HMDB0000062	C00487,C00308	6107	1.05352	0.979744	1.13286	0.159782	0.513443	2449	1.04495	0.93633	1.16616	0.432719	0.810698	3658	1.03971	0.942587	1.14684	0.436716	0.841028	0.00447379	0.946672	0.998926
tyrosine	HMDB0000158	C00082	6107	1.05341	0.979895	1.13245	0.159132	0.513443	2449	1.00891	0.907873	1.12118	0.869236	0.975151	3658	1.07591	0.980592	1.18049	0.122689	0.66228	0.804537	0.36974	0.935787
3-methylhistidine	HMDB0000479	C01152	6107	0.94829	0.88053	1.02127	0.160929	0.514973	2449	0.982398	0.887344	1.08763	0.73246	0.930021	3658	0.909047	0.823864	1.00304	0.0579933	0.578426	1.15449	0.282611	0.935787
1-stearoyl-GPI (18:0)	HMDB0240261		6107	1.05282	0.979503	1.13162	0.162737	0.516458	2449	1.09229	0.975561	1.22298	0.126403	0.596762	3658	1.00604	0.913823	1.10757	0.902302	0.961121	1.18037	0.27728	0.935787
1-stearoyl-2-linoleoyl-GPI (18:0/18:2)	HMDB0009809		6107	1.04688	0.981736	1.11634	0.162738	0.516458	2449	1.0706	0.962212	1.19119	0.210899	0.692128	3658	1.02983	0.953674	1.11206	0.453685	0.842192	0.334837	0.562825	0.983448
7-methylguanine	HMDB0000897	C02242	6107	1.05651	0.977813	1.14155	0.164462	0.519782	2449	1.0581	0.943746	1.18631	0.333601	0.755497	3658	1.05975	0.963677	1.16539	0.231861	0.732796	0.000419903	0.983651	0.998926
X-12849			6107	0.947517	0.877745	1.02284	0.16766	0.527717	2449	0.904766	0.802689	1.01982	0.101901	0.547262	3658	0.976099	0.87794	1.08523	0.654785	0.922707	0.865407	0.35223	0.935787
8-methoxykynurenate	HMDB0060426	C05830	6107	1.05501	0.977528	1.13862	0.169349	0.5287	2449	1.10563	0.989861	1.23493	0.0757531	0.47655	3658	1.00864	0.914019	1.11306	0.864146	0.957568	1.47606	0.224393	0.922331
pro-hydroxy-pro	HMDB0006695		6107	1.07212	0.971013	1.18376	0.168726	0.5287	2449	1.01879	0.918212	1.13039	0.725684	0.925789	3658	1.06694	0.926571	1.22857	0.368353	0.840526	0.266761	0.605513	0.983448
2-aminooctanoate	HMDB0000991		6107	0.953069	0.889457	1.02123	0.173112	0.532089	2449	0.937435	0.843792	1.04147	0.22943	0.697024	3658	0.951509	0.869469	1.04129	0.28039	0.765263	0.0444178	0.833078	0.998926
glycine conjugate of C10H14O2 (1)*			6107	1.0561	0.976604	1.14206	0.172125	0.532089	2449	1.074	0.948545	1.21605	0.260487	0.717018	3658	1.02956	0.920214	1.15191	0.611258	0.90641	0.244651	0.620867	0.983448
urea	HMDB0000294	C00086	6107	0.947775	0.877605	1.02356	0.172218	0.532089	2449	0.943111	0.841087	1.05751	0.316467	0.745543	3658	0.93003	0.841922	1.02736	0.153709	0.679637	0.0325601	0.856804	0.998926
bilirubin (E,Z or Z,E)*	HMDB0000488	C00486	6107	1.04506	0.980807	1.11352	0.173899	0.532089	2449	1.04513	0.940107	1.16188	0.414339	0.80272	3658	1.04271	0.946477	1.14872	0.397636	0.840526	0.00100612	0.974696	0.998926
deoxycholic acid glucuronide			6107	1.05003	0.978779	1.12646	0.173809	0.532089	2449	1.03606	0.926928	1.15804	0.53304	0.83475	3658	1.06396	0.965514	1.17245	0.211247	0.720993	0.124364	0.724349	0.983448
X-13728			6107	0.945818	0.872387	1.02543	0.177217	0.54009	2449	0.934659	0.824917	1.059	0.289457	0.738254	3658	0.948191	0.86245	1.04246	0.271736	0.765263	0.032285	0.857404	0.998926
eicosapentaenoate (EPA; 20:5n3)	HMDB0001999	C06428	6107	0.953206	0.888675	1.02242	0.180762	0.548717	2449	0.961909	0.858736	1.07748	0.502597	0.815656	3658	0.928245	0.848685	1.01526	0.103941	0.66228	0.233232	0.629137	0.983448
eicosenedioate (C20:1-DC)*			6107	0.948639	0.877747	1.02526	0.183846	0.550002	2449	0.874444	0.790081	0.967816	0.00980834	0.285993	3658	1.00045	0.897921	1.11468	0.993505	0.997931	3.16664	0.0751571	0.85712
androstenediol (3beta,17beta) monosulfate (2)	HMDB0240429,HMDB0186954		6107	1.05132	0.975194	1.1334	0.19238	0.550002	2449	1.12738	1.00771	1.26126	0.0367197	0.359441	3658	1.00727	0.919053	1.10395	0.876984	0.958071	2.32247	0.127517	0.85712
X-11843			6107	1.05477	0.973604	1.14271	0.192307	0.550002	2449	1.13826	1.00425	1.29016	0.0432349	0.383528	3658	1.00241	0.914051	1.09931	0.959267	0.985302	2.56368	0.109344	0.85712
malate	HMDB0031518,HMDB0000156,HMDB0000744	C00149,C00711,C00497	6107	1.04779	0.977438	1.12321	0.188525	0.550002	2449	1.11824	1.00159	1.24848	0.0473095	0.394931	3658	0.99974	0.915921	1.09123	0.995364	0.997931	2.43371	0.118751	0.85712
hypoxanthine	HMDB0000157	C00262	6107	1.05453	0.973408	1.14242	0.194076	0.550002	2449	1.13459	0.99582	1.2927	0.0583693	0.439487	3658	0.993286	0.905679	1.08937	0.886337	0.960253	2.6604	0.102875	0.85712
4-acetamidobutanoate	HMDB0003681	C02946	6107	1.04842	0.978062	1.12385	0.182656	0.550002	2449	1.10205	0.992604	1.22357	0.0691945	0.474477	3658	1.00928	0.924949	1.10129	0.835732	0.957568	1.60116	0.205739	0.922331
X-11444			6107	0.951051	0.882062	1.02544	0.191971	0.550002	2449	0.916975	0.828805	1.01452	0.0934734	0.528141	3658	0.96455	0.870331	1.06897	0.491589	0.85386	0.472843	0.491682	0.983448
myristoyl dihydrosphingomyelin (d18:0/14:0)*	HMDB0012085		6107	1.05041	0.975435	1.13115	0.19352	0.550002	2449	1.10586	0.980212	1.24761	0.102612	0.547262	3658	0.992183	0.90279	1.09043	0.870644	0.957568	1.92646	0.165146	0.902991
N-acetylasparagine	HMDB0006028		6107	1.05186	0.976018	1.13359	0.185936	0.550002	2449	1.0867	0.960339	1.22968	0.187976	0.692128	3658	1.02672	0.938648	1.12306	0.564634	0.891775	0.530858	0.466246	0.978353
2-hydroxy-4-(methylthio)butanoic acid	HMDB0037115		6107	1.04405	0.978791	1.11366	0.191024	0.550002	2449	1.0709	0.969284	1.18317	0.178668	0.692128	3658	1.01716	0.933758	1.108	0.696879	0.922933	0.590114	0.442375	0.967843
ascorbic acid 2-sulfate	HMDB0060649		6107	0.950635	0.882378	1.02417	0.183464	0.550002	2449	0.945949	0.852458	1.04969	0.295783	0.738254	3658	0.949821	0.866173	1.04155	0.274188	0.765263	0.0033172	0.954071	0.998926
eicosenoate (20:1)	HMDB0002231,HMDB0062436	C16526	6107	1.04725	0.977474	1.12201	0.189901	0.550002	2449	1.05923	0.951586	1.17906	0.293097	0.738254	3658	1.03956	0.951598	1.13566	0.390067	0.840526	0.069921	0.791452	0.996668
androstenediol (3alpha, 17alpha) monosulfate (3)			6107	0.951565	0.88407	1.02421	0.186457	0.550002	2449	1.02609	0.920645	1.14362	0.641721	0.88464	3658	0.907679	0.827921	0.995121	0.0394475	0.513486	2.85693	0.0909809	0.85712
glycerate	HMDB0000139,HMDB0006372	C00258	6107	0.945007	0.868415	1.02835	0.190143	0.550002	2449	0.977938	0.881269	1.08521	0.674587	0.899999	3658	0.914176	0.814366	1.02622	0.128759	0.66228	0.721613	0.395615	0.942964
4-methylguaiacol sulfate			6107	1.04948	0.975806	1.12873	0.193918	0.550002	2449	0.994237	0.886488	1.11508	0.921374	0.990232	3658	1.09537	0.998977	1.20107	0.0530916	0.550674	1.6656	0.196849	0.916241
N-carbamoylvaline			6107	1.04837	0.976744	1.12525	0.191281	0.550002	2449	0.995671	0.892786	1.11041	0.937888	0.993858	3658	1.08062	0.986363	1.18389	0.0964392	0.66228	1.27317	0.259173	0.935787
methionine sulfoxide	HMDB0002005	C02989	6107	1.0538	0.974521	1.13954	0.189602	0.550002	2449	1.00211	0.906304	1.10805	0.967216	0.997295	3658	1.09109	0.980921	1.21363	0.108986	0.66228	1.29739	0.254691	0.927026
5alpha-androstan-3beta,17alpha-diol disulfate	HMDB0094682		6107	0.948429	0.877109	1.02555	0.184849	0.550002	2449	1.00053	0.897651	1.11519	0.992422	0.998925	3658	0.921229	0.831493	1.02065	0.11718	0.66228	1.17582	0.278208	0.935787
palmitoylcholine	HMDB0240592		6107	1.04561	0.977344	1.11865	0.195894	0.552254	2449	1.16246	1.03846	1.30127	0.00916198	0.285993	3658	0.946689	0.867295	1.03335	0.220757	0.728071	7.93969	0.00483622	0.619036
phenylacetylcarnitine			6107	1.0471	0.976568	1.12273	0.196309	0.552254	2449	1.07338	0.965546	1.19326	0.190455	0.692128	3658	1.01914	0.926201	1.1214	0.697743	0.922933	0.507585	0.476186	0.983026
cis-3,4-methyleneheptanoate			6107	1.05105	0.974464	1.13366	0.197595	0.553833	2449	1.01111	0.899539	1.13652	0.853103	0.972766	3658	1.07431	0.979261	1.17859	0.129927	0.66228	0.634548	0.425692	0.959812
5,6-dihydrothymine	HMDB0000079	C00906	6107	1.05304	0.973383	1.13922	0.198313	0.553833	2449	1.00862	0.899935	1.13044	0.882727	0.981092	3658	1.09111	0.982959	1.21115	0.102131	0.66228	0.993341	0.318927	0.935787
N-acetylneuraminate	HMDB0000230	C00270	6107	1.04818	0.975602	1.12617	0.199165	0.554199	2449	1.12615	1.01736	1.24656	0.0222967	0.313489	3658	0.993657	0.898727	1.09862	0.901206	0.961121	2.94956	0.0859009	0.85712
erythronate*	HMDB0000613		6107	1.04602	0.976205	1.12083	0.202217	0.55541	2449	1.09843	0.989669	1.21914	0.078184	0.47655	3658	0.985472	0.900966	1.0779	0.749128	0.929859	2.39228	0.121935	0.85712
cis-4-decenoylcarnitine (C10:1)	HMDB0013205		6107	1.04735	0.975499	1.12449	0.202493	0.55541	2449	1.03576	0.923124	1.16213	0.550025	0.839667	3658	1.05289	0.953953	1.16208	0.306437	0.783196	0.0449691	0.832061	0.998926
5-acetylamino-6-amino-3-methyluracil	HMDB0004400	C16366	6107	0.953906	0.887384	1.02541	0.201209	0.55541	2449	0.986749	0.887107	1.09758	0.806081	0.959799	3658	0.922592	0.843269	1.00938	0.0795359	0.636287	0.894328	0.344307	0.935787
biliverdin	HMDB0001008	C00500	6107	1.04811	0.975459	1.12617	0.200325	0.55541	2449	1.00371	0.90701	1.11072	0.942939	0.993858	3658	1.08811	0.979223	1.2091	0.117045	0.66228	1.17128	0.279139	0.935787
1-stearoyl-GPE (18:0)	HMDB0011130		6107	1.04797	0.974797	1.12664	0.205008	0.558965	2449	1.13777	1.02141	1.26739	0.0194021	0.313489	3658	0.963638	0.878539	1.05698	0.432656	0.841028	5.25086	0.0219359	0.85712
glycosyl-N-palmitoyl-sphingosine (d18:1/16:0)			6107	1.04204	0.977784	1.11052	0.205245	0.558965	2449	1.05514	0.955633	1.165	0.288732	0.738254	3658	1.03091	0.943328	1.12661	0.501874	0.859073	0.117181	0.732112	0.983448
valine	HMDB0000883	C00183	6107	0.960521	0.902241	1.02257	0.20771	0.559723	2449	0.940228	0.853957	1.03521	0.209972	0.692128	3658	0.965224	0.879984	1.05872	0.453369	0.842192	0.148489	0.699984	0.983448
X-24431			6107	0.960257	0.901666	1.02266	0.207243	0.559723	2449	0.974243	0.882331	1.07573	0.605989	0.861369	3658	0.947346	0.87011	1.03144	0.213046	0.720993	0.176582	0.674327	0.983448
hydroquinone sulfate	HMDB0240263	C00530	6107	0.957347	0.894695	1.02439	0.207342	0.559723	2449	0.973863	0.870469	1.08954	0.643917	0.884665	3658	0.937663	0.858204	1.02448	0.1548	0.679637	0.269682	0.603545	0.983448
arachidonoylcholine	HMDB0240583		6107	1.04635	0.974405	1.12362	0.213011	0.564768	2449	1.14513	1.01835	1.2877	0.0240006	0.313489	3658	0.956245	0.872274	1.0483	0.340439	0.82675	5.61874	0.0177694	0.85712
perfluorohexanesulfonate (PFHxS)	HMDB0094700		6107	1.04147	0.976685	1.11054	0.215465	0.564768	2449	1.07726	0.981842	1.18196	0.116384	0.582627	3658	0.992239	0.907397	1.08501	0.864412	0.957568	1.56493	0.210945	0.922331
1-(1-enyl-palmitoyl)-2-arachidonoyl-GPE (P-16:0/20:4)*	HMDB0011352		6107	1.0451	0.974803	1.12047	0.214841	0.564768	2449	1.0498	0.948	1.16252	0.350821	0.769321	3658	1.01682	0.927499	1.11475	0.722243	0.922933	0.207461	0.648765	0.983448
X-11470			6107	0.948851	0.873612	1.03057	0.213396	0.564768	2449	0.949293	0.827859	1.08854	0.456511	0.811058	3658	0.944142	0.860135	1.03635	0.227189	0.728071	0.00414723	0.948653	0.998926
cysteine	HMDB0000574	C00097	6107	0.955325	0.889127	1.02645	0.212729	0.564768	2449	0.957538	0.856343	1.07069	0.446768	0.811058	3658	0.960669	0.872449	1.05781	0.414585	0.840987	0.00188146	0.965402	0.998926
stearoyl sphingomyelin (d18:1/18:0)	HMDB0001348	C00550	6107	1.04452	0.975575	1.11835	0.211688	0.564768	2449	1.02877	0.922831	1.14686	0.609205	0.861638	3658	1.03719	0.950254	1.13207	0.413991	0.840987	0.0131037	0.908864	0.998926
1-(1-enyl-stearoyl)-2-arachidonoyl-GPE (P-18:0/20:4)*	HMDB0005779		6107	1.04822	0.973784	1.12834	0.210659	0.564768	2449	1.025	0.921962	1.13956	0.64795	0.885454	3658	1.03982	0.941499	1.14841	0.44132	0.841028	0.037516	0.846418	0.998926
X-14056			6107	0.952037	0.880981	1.02882	0.21474	0.564768	2449	1.00128	0.895505	1.11956	0.982036	0.997295	3658	0.925009	0.828455	1.03282	0.166315	0.697993	0.979633	0.322289	0.935787
dihomo-linolenate (20:3n3 or n6)	HMDB0002925	C03242	6107	1.0432	0.975553	1.11554	0.21679	0.566308	2449	1.05332	0.950636	1.1671	0.321352	0.745615	3658	1.01699	0.93406	1.10729	0.697955	0.922933	0.266445	0.605726	0.983448
dihomo-linolenoyl-choline	HMDB0240646		6107	1.04601	0.973282	1.12416	0.221656	0.577057	2449	1.11365	1.00017	1.24001	0.0501592	0.401274	3658	0.975604	0.886866	1.07322	0.611906	0.90641	3.25913	0.0710268	0.85712
N2-acetyl,N6-methyllysine			6107	1.04737	0.972163	1.1284	0.223926	0.577097	2449	1.09544	0.978948	1.2258	0.112644	0.576735	3658	1.006	0.908741	1.11367	0.90822	0.963817	1.21275	0.270789	0.935787
palmitate (16:0)	HMDB0000220	C00249	6107	1.04476	0.973718	1.12098	0.223439	0.577097	2449	1.07013	0.96381	1.18818	0.204804	0.692128	3658	1.01965	0.929485	1.11856	0.680539	0.922933	0.459492	0.497861	0.983448
dodecanedioate (C12-DC)	HMDB0000623	C02678	6107	1.05432	0.968281	1.14801	0.223748	0.577097	2449	1.05789	0.937035	1.19433	0.363658	0.769321	3658	1.04705	0.936312	1.17089	0.420493	0.840987	0.0149654	0.902635	0.998926
3-hydroxyisobutyrate	HMDB0000023,HMDB0000336	C01188,C06001	6107	0.957174	0.891576	1.0276	0.227371	0.582069	2449	0.966454	0.871965	1.07118	0.515957	0.820404	3658	0.949723	0.857015	1.05246	0.32537	0.808688	0.0554273	0.813875	0.998926
gamma-glutamylisoleucine*	HMDB0011170		6107	1.04288	0.974271	1.11633	0.227022	0.582069	2449	1.00353	0.917496	1.09763	0.938649	0.993858	3658	1.06174	0.964105	1.16925	0.224026	0.728071	0.704395	0.401311	0.942964
N-acetylcarnosine	HMDB0012881		6107	0.960284	0.899055	1.02568	0.228447	0.582723	2449	0.945863	0.873831	1.02383	0.169044	0.680041	3658	0.964924	0.872327	1.06735	0.488156	0.85386	0.0929454	0.760466	0.986455
isobutyrylcarnitine (C4)	HMDB0000736		6107	0.952766	0.880588	1.03086	0.229144	0.582723	2449	0.955028	0.844127	1.0805	0.465331	0.811058	3658	0.936146	0.850868	1.02997	0.176266	0.697993	0.0628858	0.801992	0.998926
bilirubin (Z,Z)	HMDB0000054	C00486	6107	1.04338	0.973548	1.11823	0.230026	0.583037	2449	1.03058	0.922529	1.15128	0.594264	0.859283	3658	1.051	0.949026	1.16393	0.33987	0.82675	0.0652015	0.798456	0.998926
linoleate (18:2n6)	HMDB0006270,HMDB0000673	C01595	6107	1.04582	0.97171	1.12559	0.232658	0.587021	2449	1.03617	0.934111	1.14939	0.502109	0.815656	3658	1.04866	0.952833	1.15413	0.331554	0.818757	0.0276668	0.867895	0.998926
X-23639			6107	0.95528	0.88614	1.02981	0.233127	0.587021	2449	0.97037	0.87038	1.08185	0.58798	0.858496	3658	0.940571	0.85368	1.03631	0.215903	0.720993	0.176102	0.674745	0.983448
creatine	HMDB0000064	C00300	6107	0.959397	0.896127	1.02713	0.234183	0.587753	2449	0.988788	0.896482	1.0906	0.821674	0.968846	3658	0.926721	0.845764	1.01543	0.103288	0.66228	0.898854	0.343089	0.935787
orotate	HMDB0000226	C00295	6107	1.05479	0.965922	1.15184	0.235352	0.588764	2449	1.14866	1.01847	1.29548	0.0243399	0.313489	3658	0.987051	0.885366	1.10041	0.814314	0.955311	3.3595	0.0668184	0.85712
1-palmitoyl-GPC (16:0)	HMDB0010382	C04102	6107	1.04412	0.971826	1.12179	0.238736	0.591449	2449	1.13169	1.00694	1.27189	0.0383778	0.359441	3658	0.957993	0.872769	1.05154	0.367024	0.840526	4.77802	0.0288252	0.85712
1-pentadecanoylglycerol (15:0)			6107	0.956068	0.887474	1.02996	0.237384	0.591449	2449	0.986367	0.890195	1.09293	0.793237	0.95702	3658	0.930029	0.834671	1.03628	0.189276	0.697993	0.597826	0.439409	0.967843
glutamine conjugate of C6H10O2 (1)*			6107	1.04247	0.972938	1.11697	0.238071	0.591449	2449	1.00689	0.91151	1.11224	0.892532	0.98345	3658	1.08061	0.985221	1.18523	0.100688	0.66228	1.03992	0.307841	0.935787
alliin	HMDB0033592	C08265	6107	0.951287	0.872747	1.0369	0.256457	0.600484	2449	0.873503	0.784343	0.972798	0.0141345	0.288178	3658	1.01613	0.904445	1.1416	0.787767	0.939449	3.49415	0.061586	0.85712
1-palmitoyl-2-arachidonoyl-GPE (16:0/20:4)*	HMDB0005323	C05210	6107	1.04324	0.969925	1.1221	0.255308	0.600484	2449	1.11045	1.00075	1.23218	0.048897	0.398592	3658	0.990716	0.899267	1.09146	0.850343	0.957568	2.47561	0.115625	0.85712
X-17351			6107	0.949055	0.868148	1.0375	0.250537	0.600484	2449	0.914821	0.829457	1.00897	0.0754448	0.47655	3658	0.972331	0.850975	1.11099	0.680106	0.922933	0.521726	0.470106	0.981091
octadecanedioate (C18-DC)	HMDB0000782		6107	1.04881	0.966247	1.13842	0.255093	0.600484	2449	1.11575	0.99078	1.25648	0.0713125	0.47655	3658	0.996875	0.886265	1.12129	0.95842	0.985302	1.74475	0.186538	0.902991
1-palmitoyl-2-linoleoyl-GPE (16:0/18:2)	HMDB0005322		6107	1.03836	0.974231	1.10672	0.247581	0.600484	2449	1.08184	0.97706	1.19786	0.13076	0.601341	3658	1.00694	0.92718	1.09356	0.869599	0.957568	1.15055	0.283434	0.935787
1-stearoyl-GPC (18:0)	HMDB0010384		6107	1.04293	0.969992	1.12134	0.256291	0.600484	2449	1.07735	0.962943	1.20535	0.193919	0.692128	3658	0.990758	0.895798	1.09578	0.856726	0.957568	1.18525	0.27629	0.935787
leucine	HMDB0000687	C00123	6107	0.963768	0.904871	1.0265	0.251814	0.600484	2449	0.956906	0.874134	1.04752	0.340367	0.755497	3658	0.961978	0.876389	1.05593	0.415215	0.840987	0.00636511	0.936411	0.998926
sphingomyelin (d18:1/14:0, d16:1/16:0)*	HMDB0012097		6107	1.04611	0.969453	1.12884	0.246091	0.600484	2449	1.05613	0.933849	1.19442	0.384793	0.792524	3658	1.01446	0.921392	1.11692	0.770129	0.931659	0.255146	0.613475	0.983448
cysteine sulfinic acid	HMDB0000996	C00606	6107	1.05112	0.966178	1.14353	0.246641	0.600484	2449	0.951626	0.846673	1.06959	0.406006	0.797475	3658	1.12476	1.00269	1.26169	0.0453431	0.533642	3.99685	0.0455854	0.85712
gamma-CEHC	HMDB0001931		6107	0.962105	0.900676	1.02772	0.251579	0.600484	2449	0.957829	0.865525	1.05998	0.405015	0.797475	3658	0.967833	0.887178	1.05582	0.461744	0.842192	0.0232462	0.878819	0.998926
lactate	HMDB0000190	C00186	6107	0.961667	0.899749	1.02785	0.250133	0.600484	2449	1.04122	0.945197	1.147	0.413601	0.80272	3658	0.902654	0.824906	0.98773	0.0262267	0.48442	4.48338	0.0342261	0.85712
X-12096			6107	1.0482	0.968185	1.13482	0.245731	0.600484	2449	1.0377	0.93685	1.1494	0.478398	0.811058	3658	1.0496	0.938001	1.17448	0.399006	0.840526	0.0216459	0.883033	0.998926
4-methyl-2-oxopentanoate	HMDB0000695	C00233	6107	0.961258	0.89854	1.02835	0.251497	0.600484	2449	1.03385	0.94255	1.134	0.480656	0.813093	3658	0.911774	0.827525	1.0046	0.0623829	0.591482	3.37941	0.0660158	0.85712
propionylcarnitine (C3)	HMDB0000824	C03017	6107	1.04519	0.969286	1.12704	0.251003	0.600484	2449	1.03687	0.931076	1.1547	0.509902	0.816015	3658	1.02937	0.93141	1.13764	0.570693	0.891775	0.00938725	0.922815	0.998926
thyroxine	HMDB0000248	C01829	6107	0.95521	0.882835	1.03352	0.254789	0.600484	2449	1.03312	0.927024	1.15136	0.555851	0.840329	3658	0.890568	0.801231	0.989865	0.0320647	0.499945	3.69567	0.0545538	0.85712
X-12100			6107	1.04864	0.966678	1.13755	0.253171	0.600484	2449	0.971313	0.876732	1.0761	0.57787	0.8502	3658	1.10796	0.983864	1.24772	0.0912723	0.655113	2.70491	0.10004	0.85712
glycochenodeoxycholate glucuronide (1)	HMDB0002579		6107	1.04631	0.968283	1.13062	0.252718	0.600484	2449	1.01622	0.905805	1.1401	0.784016	0.95702	3658	1.08801	0.9863	1.20021	0.0926333	0.658726	0.782797	0.376287	0.935787
ascorbic acid 3-sulfate*			6107	0.960798	0.897313	1.02878	0.252002	0.600484	2449	0.986762	0.887661	1.09693	0.805172	0.959799	3658	0.92809	0.856568	1.00558	0.0686916	0.620649	0.81864	0.365578	0.935787
2-palmitoyl-GPC (16:0)*	HMDB0061702		6107	1.04334	0.96926	1.12308	0.259316	0.602759	2449	1.10563	0.983724	1.24265	0.092645	0.528141	3658	0.973295	0.891451	1.06265	0.546098	0.882955	2.92237	0.0873596	0.85712
choline phosphate	HMDB0001565	C00588	6107	0.959225	0.892287	1.03118	0.259783	0.602759	2449	1.02481	0.916746	1.1456	0.666644	0.897939	3658	0.910365	0.832092	0.996001	0.0410806	0.51619	2.62768	0.105015	0.85712
beta-citrylglutamate		C20775	6107	1.03735	0.973429	1.10547	0.258897	0.602759	2449	1.01333	0.91829	1.1182	0.79228	0.95702	3658	1.04825	0.961165	1.14322	0.287394	0.769056	0.256059	0.612841	0.983448
stearoylcholine*	HMDB0240648		6107	1.04004	0.971147	1.11381	0.262024	0.605567	2449	1.10699	0.990303	1.23742	0.074268	0.47655	3658	0.971067	0.888885	1.06085	0.515476	0.868038	3.25937	0.0710165	0.85712
metabolonic lactone sulfate			6107	1.04631	0.966673	1.13251	0.262824	0.605567	2449	1.03857	0.936986	1.15116	0.471488	0.811058	3658	1.03966	0.933567	1.15781	0.479099	0.848517	0.000191513	0.988959	0.998926
trans-urocanate	HMDB0000301	C00785	6107	1.03856	0.971993	1.10969	0.263358	0.605567	2449	0.988424	0.890261	1.09741	0.827379	0.968846	3658	1.0746	0.98521	1.1721	0.104988	0.66228	1.45227	0.228163	0.922331
arachidonate (20:4n6)	HMDB0001043	C00219	6107	1.04241	0.968947	1.12144	0.265744	0.609228	2449	1.09397	0.98317	1.21726	0.0998561	0.542999	3658	0.983803	0.894571	1.08193	0.736525	0.92959	2.11706	0.145666	0.866916
N-palmitoyl-sphingosine (d18:1/16:0)	HMDB0004949		6107	1.04261	0.968239	1.12269	0.26955	0.614286	2449	1.07635	0.965954	1.19937	0.183236	0.692128	3658	1.01087	0.911623	1.12092	0.837609	0.957568	0.675957	0.410982	0.942964
21-hydroxypregnenolone disulfate			6107	0.964159	0.90376	1.02859	0.269243	0.614286	2449	0.99916	0.903748	1.10464	0.986907	0.997295	3658	0.951559	0.87344	1.03667	0.256402	0.765263	0.525698	0.468421	0.980238
taurolithocholate 3-sulfate	HMDB0002580	C03642	6107	0.954275	0.878119	1.03704	0.270488	0.6146	2449	1.00162	0.894438	1.12165	0.977623	0.997295	3658	0.922213	0.826929	1.02848	0.146126	0.679637	1.06093	0.303002	0.935787
N-acetylglutamate	HMDB0001138	C00624	6107	1.04167	0.968497	1.12037	0.272394	0.617105	2449	1.05967	0.953947	1.1771	0.280304	0.722394	3658	1.01579	0.92206	1.11905	0.751233	0.929859	0.336439	0.561892	0.983448
phenylalanine	HMDB0000159	C00079	6107	1.03712	0.971695	1.10695	0.273392	0.617543	2449	1.00458	0.908153	1.11125	0.929316	0.993858	3658	1.06762	0.97765	1.16587	0.145734	0.679637	0.79349	0.373047	0.935787
sphingosine 1-phosphate	HMDB0000277	C06124	6107	1.04202	0.967716	1.12204	0.275895	0.621371	2449	1.08153	0.968262	1.20805	0.165551	0.672715	3658	0.997416	0.911058	1.09196	0.955372	0.985302	1.23196	0.267026	0.935787
1-stearoyl-2-linoleoyl-GPE (18:0/18:2)*	HMDB0008994		6107	1.0362	0.971793	1.10488	0.277852	0.622613	2449	1.06978	0.958957	1.1934	0.227265	0.697024	3658	1.00843	0.931996	1.09112	0.834782	0.957568	0.737315	0.390522	0.942964
1-palmitoyl-2-oleoyl-GPE (16:0/18:1)	HMDB0005320		6107	1.03798	0.970427	1.11023	0.278068	0.622613	2449	1.06724	0.954422	1.19338	0.254151	0.714188	3658	1.01572	0.933021	1.10574	0.719057	0.922933	0.477532	0.489542	0.983448
X-24544			6107	0.963481	0.900249	1.03115	0.28318	0.630384	2449	0.98429	0.898005	1.07887	0.735289	0.930316	3658	0.954689	0.866406	1.05197	0.349353	0.838447	0.20085	0.654036	0.983448
3-methylglutaconate	HMDB0000522		6107	0.956848	0.882899	1.03699	0.282858	0.630384	2449	0.986141	0.891705	1.09058	0.78594	0.95702	3658	0.930404	0.827448	1.04617	0.22847	0.728071	0.544376	0.460625	0.974545
Fibrinopeptide B (1-13)**			6107	0.962666	0.897969	1.03202	0.28418	0.630782	2449	0.993536	0.896608	1.10094	0.901513	0.985663	3658	0.959781	0.873019	1.05517	0.396142	0.840526	0.235192	0.627701	0.983448
X-18922			6107	1.03695	0.970259	1.10822	0.285148	0.631107	2449	1.01844	0.917142	1.13092	0.732634	0.930021	3658	1.06319	0.970359	1.1649	0.189214	0.697993	0.367635	0.544296	0.983448
X-26109			6107	1.04295	0.965336	1.12681	0.286914	0.633189	2449	1.04103	0.935748	1.15815	0.460154	0.811058	3658	1.04212	0.93981	1.15557	0.434211	0.841028	0.000193108	0.988913	0.998926
2'-O-methyluridine	HMDB0240328		6107	1.04783	0.96139	1.14204	0.287942	0.633638	2449	1.0231	0.913471	1.14589	0.693031	0.906726	3658	1.08054	0.952819	1.22538	0.22796	0.728071	0.399734	0.527227	0.983448
methionine	HMDB0000696	C00073	6107	0.965646	0.904685	1.03071	0.293814	0.635631	2449	0.931296	0.846166	1.02499	0.146178	0.621169	3658	0.986363	0.904267	1.07591	0.756914	0.931659	0.757294	0.384177	0.942964
N2-acetyl,N6,N6-dimethyllysine			6107	1.04142	0.965525	1.12328	0.293567	0.635631	2449	1.08189	0.964952	1.213	0.178022	0.692128	3658	1.00821	0.91828	1.10695	0.863873	0.957568	0.876151	0.349258	0.935787
stearidonate (18:4n3)	HMDB0006547	C16300	6107	0.960421	0.890739	1.03555	0.293733	0.635631	2449	0.937507	0.842006	1.04384	0.239626	0.697024	3658	0.962427	0.870852	1.06363	0.453135	0.842192	0.122745	0.726076	0.983448
vanillylmandelate (VMA)	HMDB0000291	C05584	6107	0.963333	0.898965	1.03231	0.290129	0.635631	2449	0.972589	0.871737	1.08511	0.618963	0.870317	3658	0.949275	0.870426	1.03527	0.239839	0.744866	0.115949	0.73347	0.983448
pipecolate	HMDB0000070		6107	0.959582	0.888969	1.0358	0.290512	0.635631	2449	1.01904	0.917998	1.1312	0.723485	0.92452	3658	0.923846	0.83705	1.01964	0.116146	0.66228	1.79019	0.180903	0.902991
guanidinoacetate	HMDB0000128	C00581	6107	0.966972	0.908363	1.02936	0.292858	0.635631	2449	0.992247	0.900011	1.09394	0.87582	0.975445	3658	0.944936	0.872588	1.02328	0.16397	0.697993	0.577967	0.44711	0.967843
3-hydroxyoctanoate	HMDB0001954	C20793	6107	1.03852	0.967454	1.11481	0.296394	0.639411	2449	1.0263	0.913763	1.15269	0.661547	0.894486	3658	1.05265	0.96242	1.15135	0.262225	0.765263	0.114795	0.73475	0.983448
2-aminoadipate	HMDB0000510	C00956	6107	0.966253	0.905599	1.03097	0.299734	0.644542	2449	0.931405	0.844869	1.02681	0.153802	0.635053	3658	0.983312	0.895544	1.07968	0.72438	0.923462	0.619071	0.431393	0.965917
glycine	HMDB0000123	C00037	6107	0.959963	0.888574	1.03709	0.300451	0.644542	2449	0.979854	0.896271	1.07123	0.654788	0.890048	3658	0.929596	0.833567	1.03669	0.189949	0.697993	0.536829	0.46375	0.97578
X-11787			6107	0.963663	0.898247	1.03384	0.302477	0.647081	2449	0.936662	0.839937	1.04453	0.239881	0.697024	3658	0.966076	0.897098	1.04036	0.361542	0.840526	0.211459	0.645626	0.983448
histidine betaine (hercynine)*	HMDB0029422		6107	1.04121	0.964155	1.12443	0.303663	0.647815	2449	1.03258	0.904396	1.17894	0.635612	0.881137	3658	1.03313	0.928758	1.14923	0.548876	0.885581	3.68336e-05	0.995158	0.998926
X-24748			6107	0.963405	0.896768	1.03499	0.308403	0.650697	2449	0.881359	0.791375	0.981575	0.0219287	0.313489	3658	1.0109	0.922382	1.10791	0.816712	0.955311	3.6128	0.0573365	0.85712
12-HETE	HMDB0006111	C14777	6107	1.03708	0.967089	1.11213	0.307561	0.650697	2449	1.06527	0.950842	1.19346	0.275982	0.721706	3658	1.00317	0.916402	1.09816	0.94531	0.982406	0.656761	0.417706	0.954756
laurate (12:0)	HMDB0000638	C02679	6107	0.959841	0.887386	1.03821	0.306468	0.650697	2449	0.961358	0.864763	1.06874	0.466063	0.811058	3658	0.953303	0.851396	1.06741	0.40741	0.840987	0.0113333	0.915219	0.998926
(16 or 17)-methylstearate (a19:0 or i19:0)	HMDB0037397		6107	1.03902	0.965309	1.11837	0.30832	0.650697	2449	1.02943	0.915045	1.15811	0.629565	0.880704	3658	1.04035	0.951779	1.13717	0.383922	0.840526	0.0196443	0.888535	0.998926
2,3-dihydroxy-2-methylbutyrate	HMDB0029576		6107	1.03848	0.965307	1.11721	0.311524	0.651908	2449	1.09178	0.986434	1.20837	0.0904531	0.526273	3658	0.993876	0.903964	1.09273	0.899009	0.960277	1.75801	0.184873	0.902991
3-(3-amino-3-carboxypropyl)uridine*			6107	1.03537	0.9681	1.10731	0.310951	0.651908	2449	1.06942	0.963988	1.18639	0.205564	0.692128	3658	1.00988	0.929392	1.09733	0.816653	0.955311	0.713503	0.398283	0.942964
N2,N2-dimethylguanosine	HMDB0004824		6107	1.03714	0.966626	1.1128	0.31046	0.651908	2449	1.04227	0.942804	1.15222	0.418888	0.803907	3658	1.03779	0.939484	1.14638	0.465358	0.842192	0.00356295	0.952402	0.998926
X-12798			6107	0.961844	0.891818	1.03737	0.313508	0.654278	2449	0.927641	0.821969	1.0469	0.224058	0.697024	3658	0.976154	0.885231	1.07642	0.628711	0.90641	0.412729	0.520588	0.983448
lignoceroyl sphingomyelin (d18:1/24:0)	HMDB0011697		6107	0.962996	0.89471	1.03649	0.315392	0.654651	2449	0.987779	0.884893	1.10263	0.826658	0.968846	3658	0.921355	0.83418	1.01764	0.106827	0.66228	0.847036	0.357392	0.935787
2-hydroxystearate	HMDB0062549	C03042,C03045	6107	1.03758	0.965658	1.11485	0.314587	0.654651	2449	1.01093	0.911115	1.12169	0.837648	0.968846	3658	1.04069	0.947634	1.14288	0.404334	0.840987	0.165092	0.684511	0.983448
X-12844			6107	0.962761	0.893763	1.03709	0.317607	0.657473	2449	1.00609	0.901794	1.12246	0.913401	0.990232	3658	0.906085	0.826635	0.993172	0.035613	0.506496	2.06413	0.150801	0.870789
1-(1-enyl-stearoyl)-2-linoleoyl-GPE (P-18:0/18:2)*	HMDB0011376		6107	1.03474	0.967484	1.10667	0.31968	0.659984	2449	1.01188	0.906882	1.12903	0.832745	0.968846	3658	1.03838	0.956924	1.12677	0.366586	0.840526	0.137488	0.710791	0.983448
sphingomyelin (d17:2/16:0, d18:2/15:0)*	HMDB0240677		6107	1.03586	0.966052	1.11071	0.322707	0.66267	2449	0.961585	0.872125	1.06022	0.432087	0.810698	3658	1.06753	0.972117	1.17231	0.171857	0.697993	2.29298	0.12996	0.85712
1-stearoyl-2-oleoyl-GPC (18:0/18:1)	HMDB0008038		6107	1.03656	0.9655	1.11284	0.3221	0.66267	2449	1.04535	0.925617	1.18058	0.475162	0.811058	3658	1.0151	0.92792	1.11046	0.743741	0.929859	0.144944	0.703414	0.983448
2-hydroxy-3-methylvalerate	HMDB0000317		6107	1.02769	0.973196	1.08524	0.326199	0.662754	2449	1.12297	1.03016	1.22413	0.00865845	0.285993	3658	0.962714	0.895064	1.03548	0.307142	0.783196	7.14306	0.00752547	0.825651
sphingomyelin (d18:0/20:0, d16:0/22:0)*	HMDB0012090		6107	1.03741	0.964253	1.11611	0.325345	0.662754	2449	1.06722	0.948731	1.20051	0.279097	0.721706	3658	1.00115	0.910497	1.10084	0.980994	0.992627	0.686222	0.407453	0.942964
kynurenate	HMDB0000715	C01717	6107	0.960889	0.887746	1.04006	0.323712	0.662754	2449	0.95467	0.856774	1.06375	0.401073	0.795688	3658	0.966214	0.854298	1.09279	0.584456	0.898907	0.0206645	0.885697	0.998926
X-12026			6107	1.03579	0.965747	1.11091	0.325359	0.662754	2449	1.04061	0.938389	1.15396	0.450872	0.811058	3658	1.0326	0.937969	1.13678	0.513287	0.868038	0.0115	0.9146	0.998926
4-hydroxyphenylpyruvate	HMDB0000707	C01179	6107	0.965359	0.899687	1.03582	0.327094	0.662818	2449	0.935409	0.837427	1.04485	0.237442	0.697024	3658	0.992212	0.905668	1.08703	0.866707	0.957568	0.648966	0.420483	0.955416
tiglylcarnitine (C5:1-DC)	HMDB0002366		6107	0.960461	0.885713	1.04152	0.329491	0.664371	2449	0.926232	0.815948	1.05142	0.236662	0.697024	3658	0.95687	0.868025	1.05481	0.375588	0.840526	0.159113	0.689975	0.983448
octadecenedioate (C18:1-DC)			6107	1.03908	0.961953	1.12238	0.330358	0.664371	2449	1.07099	0.956639	1.19901	0.234387	0.697024	3658	1.0131	0.902195	1.13764	0.825946	0.955311	0.452935	0.500944	0.983448
X-16580			6107	1.03601	0.96482	1.11245	0.330456	0.664371	2449	1.0595	0.936065	1.19921	0.360866	0.769321	3658	1.02035	0.929565	1.12001	0.671876	0.922933	0.226587	0.634066	0.983448
gamma-glutamyltyrosine	HMDB0011741		6107	1.03472	0.965849	1.1085	0.331824	0.66538	2449	0.978892	0.881035	1.08762	0.691535	0.906726	3658	1.0592	0.973371	1.1526	0.182741	0.697993	1.30978	0.252435	0.92633
X-24588			6107	1.03852	0.962056	1.12107	0.333094	0.666188	2449	1.03751	0.932082	1.15485	0.500949	0.815656	3658	1.04463	0.932822	1.16985	0.449955	0.842192	0.00741436	0.931382	0.998926
1,2-dilinoleoyl-GPC (18:2/18:2)	HMDB0008138		6107	1.03749	0.962737	1.11805	0.335095	0.668449	2449	1.03599	0.933619	1.14958	0.505686	0.815656	3658	1.02671	0.930304	1.13312	0.600475	0.906021	0.0151156	0.90215	0.998926
1-linolenoyl-GPC (18:3)*	HMDB0010388	C04100	6107	1.03675	0.962809	1.11637	0.339433	0.675349	2449	1.08157	0.962498	1.21536	0.188197	0.692128	3658	0.976357	0.886477	1.07535	0.627438	0.90641	1.75453	0.185309	0.902991
allantoin	HMDB0000462	C02348,C01551,C02350	6107	1.03786	0.961192	1.12065	0.342942	0.680566	2449	1.04079	0.938755	1.15392	0.44791	0.811058	3658	1.03259	0.924045	1.15389	0.571639	0.891775	0.0104611	0.918535	0.998926
tetrahydrocortisone glucuronide (5)			6107	0.967897	0.90469	1.03552	0.344019	0.680945	2449	0.965666	0.865875	1.07696	0.530429	0.83475	3658	0.958022	0.877969	1.04537	0.33582	0.825319	0.0124366	0.911204	0.998926
glutarate (C5-DC)	HMDB0000661	C00489	6107	1.03374	0.964713	1.1077	0.34704	0.681241	2449	1.05821	0.948823	1.1802	0.309954	0.743889	3658	1.00706	0.920197	1.10213	0.878527	0.958393	0.470387	0.492809	0.983448
cortisol	HMDB0000063	C00735	6107	0.966256	0.899441	1.03803	0.348144	0.681241	2449	1.03166	0.930941	1.14328	0.552305	0.839667	3658	0.926824	0.840574	1.02192	0.127862	0.66228	2.1953	0.138433	0.85712
tryptophan	HMDB0000929	C00078	6107	0.969268	0.908069	1.03459	0.348604	0.681241	2449	0.975091	0.876564	1.08469	0.642746	0.88464	3658	0.955081	0.882338	1.03382	0.255984	0.765263	0.093717	0.759504	0.986455
beta-hydroxyisovalerate	HMDB0000754		6107	0.963357	0.891119	1.04145	0.348256	0.681241	2449	0.981496	0.894127	1.0774	0.694744	0.907421	3658	0.958232	0.855144	1.07375	0.462832	0.842192	0.102115	0.749306	0.986455
X-16087			6107	1.03901	0.959182	1.12548	0.348506	0.681241	2449	1.00221	0.891415	1.12678	0.970532	0.997295	3658	1.06325	0.961763	1.17545	0.231318	0.732796	0.56442	0.452485	0.967843
N-acetylglycine	HMDB0000532		6107	1.03557	0.962508	1.11417	0.34951	0.681278	2449	1.08361	0.974248	1.20526	0.139645	0.609361	3658	0.999578	0.892868	1.11904	0.994153	0.997931	1.04024	0.307765	0.935787
aconitate [cis or trans]	HMDB0000958,HMDB000072	C004174,C02341	6107	1.03538	0.962329	1.11398	0.352024	0.682724	2449	1.04578	0.919783	1.18904	0.494654	0.815656	3658	1.02372	0.940869	1.11386	0.586397	0.898907	0.0740097	0.785586	0.996668
gamma-glutamyl-epsilon-lysine	HMDB0003869		6107	1.04347	0.954092	1.14123	0.35203	0.682724	2449	0.986282	0.884768	1.09944	0.803261	0.959799	3658	1.06777	0.943656	1.20821	0.298733	0.777718	0.894461	0.344271	0.935787
X-23739			6107	1.03536	0.962036	1.11428	0.354157	0.684318	2449	1.03241	0.938636	1.13554	0.511818	0.817206	3658	1.02797	0.927398	1.13946	0.599652	0.906021	0.00361566	0.952052	0.998926
1-(1-enyl-palmitoyl)-2-linoleoyl-GPC (P-16:0/18:2)*	HMDB0011211		6107	1.03486	0.962492	1.11266	0.354634	0.684318	2449	1.0108	0.908234	1.12494	0.844129	0.971951	3658	1.03756	0.945346	1.13877	0.437819	0.841028	0.130455	0.717961	0.983448
phenylacetate	HMDB0000209	C07086	6107	0.967236	0.901233	1.03807	0.355969	0.685173	2449	0.985088	0.893448	1.08613	0.763088	0.948986	3658	0.957548	0.86895	1.05518	0.381561	0.840526	0.16289	0.68651	0.983448
fructosyllysine	HMDB0034879		6107	0.965773	0.895972	1.04101	0.363244	0.685365	2449	0.920782	0.815371	1.03982	0.183937	0.692128	3658	1.01474	0.929906	1.1073	0.742721	0.929859	1.61869	0.203275	0.922331
2,4-di-tert-butylphenol			6107	0.964167	0.891276	1.04302	0.36329	0.685365	2449	1.06505	0.940497	1.20609	0.321082	0.745615	3658	0.885259	0.803125	0.975793	0.0144549	0.462557	5.26392	0.0217719	0.85712
bilirubin degradation product, C17H20N2O5 (1)**			6107	1.03729	0.95869	1.12233	0.362854	0.685365	2449	1.05672	0.941302	1.18629	0.35028	0.769321	3658	1.02098	0.915359	1.1388	0.709496	0.922933	0.179664	0.671662	0.983448
gamma-glutamylthreonine	HMDB0029159		6107	1.04074	0.955076	1.13409	0.362581	0.685365	2449	1.03494	0.937785	1.14217	0.494982	0.815656	3658	1.0436	0.914068	1.1915	0.528167	0.876772	0.00977785	0.921231	0.998926
3-hydroxyhippurate	HMDB0006116		6107	0.967846	0.902399	1.03804	0.360624	0.685365	2449	0.967458	0.877179	1.06703	0.508318	0.816015	3658	0.960523	0.875947	1.05326	0.392094	0.840526	0.0109911	0.916504	0.998926
1-linoleoyl-2-linolenoyl-GPC (18:2/18:3)*	HMDB0008141		6107	1.03513	0.960811	1.11519	0.3641	0.685365	2449	1.03079	0.920856	1.15385	0.598378	0.860589	3658	1.02554	0.925591	1.13628	0.629985	0.90641	0.00431753	0.94761	0.998926
X-14939			6107	0.966615	0.899237	1.03904	0.357378	0.685365	2449	0.974153	0.873606	1.08627	0.63773	0.88248	3658	0.958971	0.870817	1.05605	0.394838	0.840526	0.0447734	0.832421	0.998926
X-12117			6107	1.02941	0.967019	1.09583	0.363875	0.685365	2449	1.01676	0.920421	1.12319	0.743588	0.939269	3658	1.03997	0.95266	1.13528	0.381425	0.840526	0.111159	0.738828	0.983448
uracil	HMDB0000300	C00106	6107	0.963436	0.889279	1.04378	0.362383	0.685365	2449	1.01768	0.913442	1.13381	0.750697	0.940184	3658	0.922992	0.821652	1.03683	0.177412	0.697993	1.45367	0.22794	0.922331
androstenediol (3alpha, 17alpha) monosulfate (2)			6107	0.965251	0.893729	1.0425	0.368272	0.691522	2449	0.961933	0.888627	1.04129	0.337682	0.755497	3658	0.968069	0.858052	1.09219	0.598231	0.906021	0.00745327	0.931202	0.998926
cis-3,4-methyleneheptanoylglycine			6107	1.03899	0.955444	1.12983	0.371547	0.694656	2449	1.06057	0.947049	1.18769	0.309115	0.743889	3658	1.01545	0.896685	1.14995	0.80915	0.955311	0.256597	0.612468	0.983448
2,3-dihydroxyisovalerate	HMDB0012141	C04039	6107	1.03592	0.958788	1.11925	0.371749	0.694656	2449	1.05727	0.948929	1.17799	0.313129	0.743953	3658	1.01449	0.916634	1.12279	0.781134	0.934441	0.298252	0.58498	0.983448
(N(1) + N(8))-acetylspermidine	HMDB0002189,HMDB0001276	C01029,C00612	6107	1.0407	0.953152	1.13629	0.373912	0.697001	2449	1.06955	0.948422	1.20614	0.273404	0.721706	3658	1.01891	0.902054	1.1509	0.763204	0.931659	0.308568	0.57856	0.983448
X-19141			6107	0.965701	0.893882	1.04329	0.376416	0.699486	2449	0.942102	0.846742	1.0482	0.273855	0.721706	3658	0.979121	0.881164	1.08797	0.694968	0.922933	0.253612	0.614543	0.983448
4-hydroxyhippurate	HMDB0013678		6107	1.03363	0.960266	1.1126	0.378909	0.699486	2449	1.05743	0.947697	1.17986	0.318296	0.745615	3658	1.01133	0.915038	1.11776	0.825366	0.955311	0.346587	0.556051	0.983448
5-dodecenoate (12:1n7)	HMDB0000529		6107	1.03079	0.963444	1.10284	0.379395	0.699486	2449	1.03041	0.928742	1.14321	0.572155	0.849492	3658	1.02888	0.941284	1.12462	0.530858	0.876772	0.000456472	0.982954	0.998926
leucylglycine	HMDB0028929		6107	0.96765	0.899229	1.04128	0.379794	0.699486	2449	1.01578	0.923828	1.11687	0.746577	0.940184	3658	0.931317	0.844147	1.02749	0.156407	0.679637	1.55129	0.212945	0.922331
phenyllactate (PLA)	HMDB0000779,HMDB0000563	C05607	6107	0.974405	0.919581	1.0325	0.380547	0.699486	2449	1.01	0.92425	1.10371	0.826076	0.968846	3658	0.955404	0.877492	1.04023	0.29365	0.774994	0.785236	0.375545	0.935787
S-methylcysteine sulfoxide	HMDB0029432		6107	0.969168	0.903673	1.03941	0.38071	0.699486	2449	0.98919	0.891596	1.09747	0.837586	0.968846	3658	0.962457	0.880559	1.05197	0.399393	0.840526	0.154201	0.694553	0.983448
alpha-hydroxyisovalerate	HMDB0000407		6107	1.02835	0.965264	1.09557	0.387081	0.707317	2449	1.12401	1.01867	1.24025	0.0202644	0.313489	3658	0.952844	0.87513	1.03746	0.266269	0.765263	6.19615	0.0128028	0.85712
1-stearoyl-2-oleoyl-GPE (18:0/18:1)	HMDB0008993		6107	1.03029	0.962888	1.1024	0.387735	0.707317	2449	1.07517	0.953125	1.21284	0.238931	0.697024	3658	0.991808	0.914008	1.07623	0.843613	0.957568	1.18072	0.27721	0.935787
nicotinamide N-oxide	HMDB0002730		6107	0.963664	0.886198	1.0479	0.387015	0.707317	2449	0.944918	0.830963	1.0745	0.387927	0.792524	3658	0.974228	0.876925	1.08233	0.62691	0.90641	0.12994	0.718495	0.983448
4-chlorobenzoic acid		C02370	6107	0.964889	0.889427	1.04675	0.389996	0.709756	2449	0.894078	0.799855	0.999402	0.049305	0.398592	3658	1.02161	0.913717	1.14224	0.707479	0.922933	2.74747	0.0974087	0.85712
5,6-dihydrouridine	HMDB0000497		6107	1.03097	0.961252	1.10575	0.393557	0.713615	2449	1.07974	0.963837	1.20959	0.185996	0.692128	3658	0.988643	0.905518	1.0794	0.79889	0.948912	1.44831	0.2288	0.922331
X-19438			6107	1.03082	0.961174	1.10551	0.395399	0.713615	2449	1.05639	0.952629	1.17145	0.298845	0.738254	3658	1.02175	0.922568	1.13159	0.679774	0.922933	0.20223	0.652927	0.983448
2-ketocaprylate	HMDB13211		6107	0.967359	0.896089	1.0443	0.395711	0.713615	2449	0.986661	0.882438	1.10319	0.813716	0.964404	3658	0.939089	0.856986	1.02906	0.178724	0.697993	0.450289	0.502198	0.983448
2-methylcitrate/homocitrate	HMDB0003518,HMDB0000379	C01251	6107	0.968252	0.898809	1.04306	0.395833	0.713615	2449	1.00999	0.905991	1.12592	0.857827	0.975151	3658	0.931639	0.841964	1.03087	0.170829	0.697993	1.13584	0.286533	0.935787
succinylcarnitine (C4-DC)	HMDB0061717		6107	1.03217	0.958624	1.11136	0.4015	0.722136	2449	1.01197	0.903573	1.13338	0.836949	0.968846	3658	1.0288	0.947745	1.1168	0.497919	0.859073	0.0534013	0.817247	0.998926
X-25519			6107	0.96797	0.895911	1.04582	0.409811	0.727279	2449	0.902061	0.804526	1.01142	0.0780654	0.47655	3658	1.02645	0.938638	1.12247	0.567475	0.891775	3.0392	0.081276	0.85712
acisoga	HMDB0061384		6107	1.03023	0.960249	1.10532	0.406943	0.727279	2449	1.09438	0.980094	1.22199	0.109608	0.568779	3658	0.983295	0.897259	1.07758	0.718532	0.922933	2.14165	0.143347	0.866856
3-methyl-2-oxovalerate	HMDB0000491	C03465,C06008,C00671	6107	0.974184	0.915456	1.03668	0.410005	0.727279	2449	1.04856	0.957393	1.14841	0.307369	0.743889	3658	0.925042	0.847364	1.00984	0.0821955	0.646329	3.77944	0.051886	0.85712
homostachydrine*	HMDB0033433	C08283	6107	0.971241	0.906144	1.04101	0.410041	0.727279	2449	0.975577	0.888556	1.07112	0.604192	0.861369	3658	0.965614	0.878961	1.06081	0.466057	0.842192	0.0230366	0.879362	0.998926
oleoyl ethanolamide	HMDB0002088		6107	1.03483	0.954406	1.12202	0.407224	0.727279	2449	1.02176	0.913332	1.14306	0.706996	0.915637	3658	1.03403	0.925139	1.15574	0.555785	0.891149	0.0219347	0.882261	0.998926
X-25271			6107	1.0286	0.961939	1.09988	0.409771	0.727279	2449	1.0072	0.908736	1.11633	0.891366	0.98345	3658	1.03511	0.931908	1.14975	0.519843	0.869407	0.13283	0.715516	0.983448
asparagine	HMDB0000168	C00152	6107	0.968783	0.898139	1.04498	0.41199	0.729052	2449	0.984387	0.875845	1.10638	0.791894	0.95702	3658	0.965527	0.876522	1.06357	0.477402	0.848517	0.0624996	0.802588	0.998926
3-hydroxy-3-methylglutarate	HMDB0000355	C03761	6107	1.03284	0.955919	1.11595	0.4135	0.729237	2449	1.04273	0.933877	1.16427	0.457319	0.811058	3658	1.01733	0.925938	1.11774	0.720642	0.922933	0.111142	0.738848	0.983448
paraxanthine	HMDB0001860	C13747	6107	0.962495	0.8782	1.05488	0.413994	0.729237	2449	0.992586	0.880062	1.1195	0.903569	0.985663	3658	0.937935	0.836318	1.0519	0.273902	0.765263	0.445982	0.504249	0.983448
cholesterol sulfate	HMDB00653	C18043	6107	1.02984	0.959597	1.10521	0.415002	0.729341	2449	1.12841	1.01539	1.25402	0.0252788	0.313489	3658	0.963249	0.883045	1.05074	0.398938	0.840526	5.14555	0.023306	0.85712
X-17654			6107	0.968933	0.897625	1.04591	0.418728	0.730789	2449	0.908473	0.806788	1.02297	0.113583	0.577695	3658	1.0092	0.917992	1.10948	0.84971	0.957568	1.84161	0.174762	0.902991
pseudouridine	HMDB0000767	C02067	6107	1.02824	0.96141	1.09972	0.41698	0.730789	2449	1.06576	0.951719	1.19346	0.270549	0.718967	3658	0.99295	0.914891	1.07767	0.865579	0.957568	0.985823	0.320765	0.935787
stachydrine	HMDB0004827	C10172	6107	0.968026	0.89486	1.04717	0.418025	0.730789	2449	0.941142	0.837604	1.05748	0.308142	0.743889	3658	0.986905	0.884979	1.10057	0.812736	0.955311	0.340037	0.559808	0.983448
bilirubin (E,E)*	HMDB0240584		6107	1.02882	0.959997	1.10258	0.421536	0.730789	2449	0.977056	0.879283	1.0857	0.666299	0.897939	3658	1.07119	0.968541	1.18471	0.181419	0.697993	1.52836	0.216359	0.922331
ethyl beta-glucopyranoside	HMDB0029968		6107	0.969665	0.899752	1.04501	0.420091	0.730789	2449	0.991925	0.886236	1.11022	0.887892	0.9832	3658	0.95096	0.860641	1.05076	0.323783	0.808688	0.301656	0.582846	0.983448
1-linoleoylglycerol (18:2)	HMDB0011568		6107	0.967428	0.892441	1.04872	0.421458	0.730789	2449	1.00463	0.888364	1.13611	0.941333	0.993858	3658	0.935187	0.841174	1.03971	0.215631	0.720993	0.747907	0.38714	0.942964
1-palmitoyl-GPI (16:0)	HMDB0061695		6107	1.02767	0.961169	1.09878	0.4242	0.733752	2449	1.05358	0.942675	1.17753	0.358154	0.769321	3658	0.986053	0.90254	1.07729	0.755865	0.931659	0.834219	0.361055	0.935787
1-linoleoyl-2-arachidonoyl-GPC (18:2/20:4n6)*	HMDB0008147	C05208	6107	1.03129	0.955932	1.1126	0.426411	0.734501	2449	1.09712	0.971019	1.23959	0.137384	0.609361	3658	0.961216	0.861714	1.07221	0.478317	0.848517	2.50218	0.113688	0.85712
pregnenediol disulfate (C21H34O8S2)*			6107	0.975347	0.917014	1.03739	0.427897	0.734501	2449	1.04607	0.943435	1.15987	0.393031	0.792524	3658	0.942574	0.86949	1.0218	0.151488	0.679637	2.42715	0.119249	0.85712
bilirubin degradation product, C17H18N2O4 (3)**			6107	1.03012	0.956969	1.10887	0.430035	0.734501	2449	1.05016	0.937524	1.17632	0.39823	0.795688	3658	1.01077	0.919022	1.11167	0.825514	0.955311	0.256101	0.612812	0.983448
bilirubin degradation product, C17H18N2O4 (1)**			6107	1.0306	0.956787	1.11012	0.426926	0.734501	2449	1.04857	0.935174	1.17572	0.417038	0.80272	3658	1.01489	0.919951	1.11964	0.768091	0.931659	0.179975	0.671395	0.983448
vanillactate	HMDB0000913		6107	1.04062	0.942636	1.14878	0.430372	0.734501	2449	1.03561	0.934141	1.1481	0.506317	0.815656	3658	1.03244	0.902211	1.18146	0.642799	0.917601	0.00125424	0.971749	0.998926
10-nonadecenoate (19:1n9)	HMDB0013622		6107	1.02846	0.959464	1.10241	0.42866	0.734501	2449	1.00686	0.908132	1.11633	0.896681	0.984491	3658	1.04178	0.950584	1.14173	0.381556	0.840526	0.234417	0.628268	0.983448
glycodeoxycholate 3-sulfate			6107	1.03104	0.954794	1.11338	0.435755	0.73923	2449	1.11384	0.992822	1.24962	0.0667423	0.466009	3658	0.975286	0.882283	1.07809	0.624752	0.90641	2.91271	0.0878841	0.85712
1-palmitoleoylglycerol (16:1)*	HMDB0011565		6107	1.02749	0.959846	1.0999	0.435409	0.73923	2449	1.085	0.970977	1.21242	0.15044	0.627924	3658	0.973847	0.891701	1.06356	0.555808	0.891149	2.23327	0.135067	0.85712
sphingomyelin (d18:1/22:1, d18:2/22:0, d16:1/24:1)*	HMDB0012104		6107	1.02765	0.959537	1.10059	0.43603	0.73923	2449	1.01578	0.909096	1.13498	0.782232	0.95702	3658	1.01343	0.933125	1.10066	0.751513	0.929859	0.00107356	0.973862	0.998926
X-24556			6107	0.970407	0.899622	1.04676	0.437267	0.739694	2449	0.971813	0.869253	1.08647	0.615558	0.869023	3658	0.96392	0.875316	1.06149	0.455408	0.842192	0.0117535	0.913668	0.998926
palmitoyl dihydrosphingomyelin (d18:0/16:0)*	HMDB0010168		6107	1.02916	0.956801	1.10699	0.439987	0.740566	2449	1.09116	0.97329	1.2233	0.135309	0.605589	3658	0.976402	0.893643	1.06683	0.597384	0.906021	2.26825	0.132049	0.85712
decanoylcarnitine (C10)	HMDB0000651		6107	1.02738	0.959501	1.10006	0.438935	0.740566	2449	1.01667	0.910281	1.13549	0.76955	0.951714	3658	1.03298	0.935644	1.14044	0.520739	0.869407	0.0442194	0.833446	0.998926
alpha-hydroxyisocaproate	HMDB0000665,HMDB00746,HMDB0000624	C03264	6107	1.02385	0.964354	1.08701	0.440676	0.740566	2449	0.99264	0.90983	1.08299	0.868061	0.975151	3658	1.04876	0.96305	1.14211	0.274203	0.765263	0.782072	0.376508	0.935787
2-hydroxyglutarate	HMDB0059655	C02630	6107	1.02979	0.955068	1.11037	0.445253	0.740625	2449	1.09687	0.980867	1.22658	0.105568	0.555314	3658	0.97454	0.881183	1.07779	0.6159	0.90641	2.37304	0.123446	0.85712
glutamine	HMDB0000641	C00064	6107	0.968475	0.892359	1.05108	0.443367	0.740625	2449	0.939835	0.842621	1.04826	0.265846	0.717018	3658	0.97234	0.870954	1.08553	0.617791	0.90641	0.184687	0.667376	0.983448
epiandrosterone sulfate	HMDB0062657	C04555	6107	0.974189	0.910565	1.04226	0.44824	0.740625	2449	1.04733	0.948337	1.15665	0.361761	0.769321	3658	0.929942	0.8474	1.02052	0.12618	0.66228	2.93465	0.0866976	0.85712
phenylacetylglutamine	HMDB0006344	C04148	6107	1.02811	0.956893	1.10463	0.44939	0.740625	2449	1.04875	0.947528	1.16077	0.35846	0.769321	3658	1.01387	0.920651	1.11653	0.779602	0.934093	0.224089	0.635942	0.983448
X-17690			6107	1.02784	0.957394	1.10348	0.448692	0.740625	2449	1.04419	0.937785	1.16268	0.430693	0.810698	3658	1.00296	0.90951	1.10601	0.95282	0.98488	0.295323	0.58683	0.983448
1-oleoyl-GPI (18:1)	HMDB0061693		6107	1.0271	0.958971	1.10007	0.445384	0.740625	2449	1.04245	0.92445	1.17552	0.497863	0.815656	3658	0.996006	0.911778	1.08802	0.929302	0.972348	0.358841	0.549151	0.983448
5-methylthioadenosine (MTA)	HMDB0001173	C00170	6107	1.02947	0.95522	1.10948	0.447322	0.740625	2449	1.01505	0.910131	1.13207	0.788512	0.95702	3658	1.03838	0.935197	1.15295	0.480901	0.848517	0.0867764	0.768316	0.986455
N6,N6,N6-trimethyllysine	HMDB0001325	C03793	6107	1.0334	0.949832	1.12431	0.445413	0.740625	2449	1.01361	0.908461	1.13092	0.808969	0.961746	3658	1.03047	0.906176	1.17182	0.64733	0.920648	0.0366855	0.848107	0.998926
X-11299			6107	0.971032	0.900435	1.04716	0.445571	0.740625	2449	0.991152	0.894344	1.09844	0.865489	0.975151	3658	0.951069	0.853919	1.05927	0.361861	0.840526	0.29524	0.586882	0.983448
X-13553			6107	1.02635	0.958883	1.09857	0.45369	0.740662	2449	1.10092	0.98895	1.22557	0.0795107	0.477064	3658	0.964033	0.885603	1.04941	0.397887	0.840526	3.62059	0.0570687	0.85712
3-hydroxystachydrine*		C10151	6107	0.968972	0.891929	1.05267	0.456163	0.740662	2449	0.930903	0.826402	1.04862	0.239107	0.697024	3658	0.998915	0.891591	1.11916	0.985073	0.995442	0.704904	0.401141	0.942964
bilirubin degradation product, C17H18N2O4 (2)**			6107	1.02902	0.955047	1.10872	0.452597	0.740662	2449	1.04388	0.930987	1.17045	0.462455	0.811058	3658	1.01468	0.919945	1.11916	0.770873	0.931659	0.136167	0.712122	0.983448
X-23780			6107	1.03611	0.944396	1.13673	0.453455	0.740662	2449	0.960342	0.840304	1.09753	0.552774	0.839667	3658	1.09513	0.980223	1.2235	0.108656	0.66228	2.20026	0.137988	0.85712
X-23666			6107	0.971439	0.90023	1.04828	0.455937	0.740662	2449	0.977378	0.874897	1.09186	0.685727	0.901778	3658	0.964736	0.868777	1.07129	0.502094	0.859073	0.0280099	0.867086	0.998926
mannose	HMDB0000169	C00159,C02209,C00936	6107	1.03019	0.952903	1.11375	0.455036	0.740662	2449	0.979509	0.8778	1.093	0.71144	0.916755	3658	1.09357	0.98773	1.21074	0.0855637	0.650623	2.08245	0.149001	0.866916
dimethylarginine (SDMA + ADMA)	HMDB0003334,HMDB0001539	C21189,C03626	6107	1.0281	0.956108	1.10551	0.454651	0.740662	2449	1.01114	0.903014	1.13221	0.847845	0.972718	3658	1.03599	0.952672	1.1266	0.408838	0.840987	0.114272	0.735332	0.983448
N-acetylproline	HMDB0094701		6107	0.97244	0.903366	1.0468	0.45753	0.741315	2449	0.952482	0.853758	1.06262	0.383591	0.792524	3658	0.981599	0.887754	1.08536	0.717302	0.922933	0.157813	0.691178	0.983448
X-25422			6107	1.02805	0.955426	1.10619	0.459551	0.743021	2449	0.996145	0.892169	1.11224	0.945272	0.993858	3658	1.03587	0.945818	1.1345	0.447874	0.842192	0.287622	0.591748	0.983448
3-methoxytyrosine	HMDB0001434		6107	1.02864	0.953944	1.10919	0.463126	0.747229	2449	0.982139	0.878461	1.09805	0.751657	0.940184	3658	1.05839	0.96406	1.16195	0.233954	0.734499	1.01496	0.313717	0.935787
tricosanoyl sphingomyelin (d18:1/23:0)*	HMDB0012105		6107	0.970946	0.897137	1.05083	0.465108	0.748853	2449	0.958456	0.857969	1.07071	0.453057	0.811058	3658	0.950598	0.852814	1.05959	0.360686	0.840526	0.0108251	0.917135	0.998926
phosphate	HMDB0001429	C00009	6107	1.02891	0.95207	1.11195	0.472001	0.751397	2449	1.07672	0.961382	1.2059	0.201563	0.692128	3658	0.984459	0.880518	1.10067	0.783319	0.935598	1.21911	0.269536	0.935787
androsterone sulfate	HMDB0002759		6107	0.974988	0.910314	1.04426	0.469747	0.751397	2449	1.04794	0.939098	1.16939	0.403024	0.795688	3658	0.927538	0.843816	1.01957	0.119675	0.66228	2.72805	0.0985996	0.85712
N-acetyl-beta-alanine	HMDB0061880	C01073	6107	1.03074	0.949645	1.11876	0.469254	0.751397	2449	1.04583	0.942179	1.16087	0.400476	0.795688	3658	1.00896	0.901343	1.12943	0.876853	0.958071	0.209486	0.647171	0.983448
methyl-4-hydroxybenzoate sulfate	HMDB0041646		6107	0.969763	0.892133	1.05415	0.471039	0.751397	2449	0.961604	0.858924	1.07656	0.497075	0.815656	3658	0.966385	0.860675	1.08508	0.563151	0.891775	0.00361114	0.952082	0.998926
oleoyl-linoleoyl-glycerol (18:1/18:2) [2]	HMDB0007219		6107	1.02416	0.95932	1.09338	0.474619	0.751397	2449	1.03179	0.920688	1.1563	0.590541	0.859283	3658	1.02374	0.943461	1.11086	0.573545	0.891775	0.011986	0.912821	0.998926
2,3-dihydroxy-5-methylthio-4-pentenoate (DMTPA)*	HMDB0240388		6107	1.024	0.959762	1.09254	0.47332	0.751397	2449	1.02312	0.938736	1.11508	0.603	0.861369	3658	1.00758	0.918563	1.10522	0.872958	0.95776	0.0563668	0.812333	0.998926
glycerol 3-phosphate	HMDB0000126	C0093	6107	0.973843	0.905507	1.04734	0.475494	0.751397	2449	1.02358	0.915247	1.14474	0.683186	0.901778	3658	0.920798	0.834538	1.01598	0.100691	0.66228	1.9386	0.163821	0.902991
aspartate	HMDB0000191	C00049	6107	1.0269	0.954859	1.10437	0.474722	0.751397	2449	1.0197	0.923511	1.12592	0.699682	0.909232	3658	1.02959	0.930216	1.13957	0.573616	0.891775	0.0177654	0.893966	0.998926
sphingomyelin (d17:1/16:0, d18:1/15:0, d16:1/17:0)*	HMDB0240617,HMDB0240608		6107	1.0289	0.952137	1.11184	0.471736	0.751397	2449	0.988096	0.879142	1.11055	0.840864	0.971103	3658	1.03268	0.937152	1.13794	0.516398	0.868038	0.324274	0.56905	0.983448
4-vinylphenol sulfate	HMDB0062775	C05627	6107	1.02602	0.955886	1.1013	0.477308	0.752716	2449	1.06266	0.950278	1.18832	0.287074	0.737368	3658	0.991209	0.906449	1.08389	0.846548	0.957568	0.908496	0.340514	0.935787
N,N-dimethylalanine			6107	0.974199	0.905719	1.04786	0.482366	0.759133	2449	0.961105	0.860091	1.07398	0.484098	0.815322	3658	0.973969	0.880811	1.07698	0.607317	0.90641	0.0302685	0.861882	0.998926
butyrate/isobutyrate (4:0)	HMDB0000039	C00246	6107	0.9712	0.895014	1.05387	0.483494	0.759353	2449	0.988504	0.891299	1.09631	0.82679	0.968846	3658	0.945057	0.845629	1.05618	0.319502	0.801888	0.336372	0.561931	0.983448
1,3-dimethylurate	HMDB0001857		6107	0.97288	0.900478	1.0511	0.486194	0.762034	2449	1.03273	0.92841	1.14878	0.553556	0.839667	3658	0.927048	0.83841	1.02506	0.140139	0.679637	2.08829	0.148432	0.866916
N6-acetyllysine	HMDB0000206	C02727	6107	0.971423	0.894957	1.05442	0.488507	0.7641	2449	0.978074	0.883141	1.08321	0.670581	0.897939	3658	0.963525	0.861006	1.07825	0.517658	0.868038	0.0373822	0.846689	0.998926
etiocholanolone glucuronide	HMDB0004484		6107	0.971916	0.896193	1.05404	0.491514	0.767242	2449	1.16757	1.0423	1.30789	0.00769368	0.285993	3658	0.866593	0.783461	0.958544	0.00556605	0.419806	14.8107	0.000118862	0.091286
salicylate	HMDB0001895	C00805	6107	1.02674	0.952073	1.10727	0.493559	0.768871	2449	1.00918	0.904204	1.12635	0.870501	0.975151	3658	1.03195	0.932135	1.14245	0.544796	0.882955	0.0853003	0.770239	0.986455
3-carboxy-4-methyl-5-pentyl-2-furanpropionate (3-CMPFP)**	HMDB0061643		6107	0.971964	0.895073	1.05546	0.499131	0.774466	2449	0.954765	0.850333	1.07202	0.43385	0.810698	3658	0.976731	0.879388	1.08485	0.660427	0.922933	0.0813158	0.775522	0.987927
citrulline	HMDB0000904	C00327	6107	0.976285	0.910528	1.04679	0.500176	0.774466	2449	0.97177	0.864712	1.09208	0.630821	0.880856	3658	0.966265	0.890846	1.04807	0.408207	0.840987	0.00612895	0.937599	0.998926
palmitoyl sphingomyelin (d18:1/16:0)	HMDB0010169		6107	1.02487	0.954362	1.10058	0.49965	0.774466	2449	1.02816	0.917151	1.15261	0.633985	0.881137	3658	1.00189	0.917622	1.0939	0.966389	0.98695	0.123872	0.724872	0.983448
docosapentaenoate (n6 DPA; 22:5n6)	HMDB0001976	C16513	6107	1.03024	0.944187	1.12414	0.50345	0.776405	2449	1.10991	1.00312	1.22807	0.0438628	0.383528	3658	0.970968	0.848265	1.11142	0.669244	0.922933	2.41195	0.120412	0.85712
myo-inositol	HMDB0000211	C00137	6107	0.977239	0.913577	1.04534	0.503191	0.776405	2449	1.05893	0.957372	1.17126	0.266171	0.717018	3658	0.910488	0.835299	0.992446	0.0333982	0.499945	4.98054	0.025634	0.85712
pyrraline	HMDB0033143	C21013	6107	0.974616	0.903549	1.05127	0.505923	0.778656	2449	0.999989	0.89315	1.11961	0.999849	0.999994	3658	0.940817	0.844999	1.0475	0.266094	0.765263	0.588045	0.443176	0.967843
X-07765			6107	1.02847	0.946451	1.11761	0.508161	0.780536	2449	1.0602	0.937047	1.19953	0.353901	0.769321	3658	0.998352	0.900898	1.10635	0.974896	0.990371	0.537972	0.463274	0.97578
sphingomyelin (d18:2/21:0, d16:2/23:0)*	HMDB0240676		6107	1.0221	0.957818	1.0907	0.509747	0.781408	2449	0.934366	0.858313	1.01716	0.117667	0.583022	3658	1.07113	0.979653	1.17115	0.131939	0.66228	4.72294	0.0297628	0.85712
delta-CEHC			6107	1.02439	0.952694	1.10147	0.51539	0.788485	2449	1.00591	0.912523	1.10886	0.905644	0.985663	3658	1.0375	0.937188	1.14855	0.478259	0.848517	0.185134	0.666997	0.983448
16a-hydroxy DHEA 3-sulfate	HMDB0062544		6107	0.977879	0.913926	1.04631	0.517095	0.78952	2449	0.961937	0.878687	1.05307	0.401155	0.795688	3658	1.01035	0.913634	1.11729	0.841174	0.957568	0.505541	0.477075	0.983026
dihomo-linoleate (20:2n6)	HMDB0005060	C16525	6107	1.02446	0.952012	1.10242	0.518653	0.790076	2449	1.0478	0.943364	1.16379	0.38384	0.792524	3658	1.01109	0.920454	1.11066	0.81801	0.955311	0.246122	0.619819	0.983448
1-palmitoyl-GPA (16:0)	HMDB00327	C04036	6107	1.02497	0.950896	1.10482	0.519516	0.790076	2449	1.01511	0.902353	1.14195	0.803017	0.959799	3658	1.03126	0.93672	1.13535	0.530588	0.876772	0.0414555	0.838661	0.998926
4-ethylphenylsulfate	HMDB0062551	C13637	6107	0.973375	0.896348	1.05702	0.521407	0.791384	2449	0.990787	0.890655	1.10218	0.86486	0.975151	3658	0.959567	0.865414	1.06396	0.433778	0.841028	0.178859	0.672355	0.983448
Fibrinopeptide B (1-12)**			6107	0.973908	0.898117	1.0561	0.522675	0.791744	2449	0.956404	0.856613	1.06782	0.428242	0.810698	3658	0.977431	0.870236	1.09783	0.700266	0.922933	0.0708643	0.790083	0.996668
2'-O-methylcytidine			6107	0.976141	0.906008	1.0517	0.525796	0.794904	2449	0.957741	0.85009	1.07902	0.478177	0.811058	3658	1.00656	0.914868	1.10744	0.893338	0.960253	0.406788	0.523604	0.983448
caprylate (8:0)	HMDB0000482	C06423	6107	1.02663	0.946279	1.11379	0.527647	0.796135	2449	1.0806	0.974507	1.19825	0.142102	0.613113	3658	0.985349	0.879377	1.10409	0.799409	0.948912	1.38455	0.239327	0.92633
sphingomyelin (d18:1/21:0, d17:1/22:0, d16:1/23:0)*	HMDB0240619,HMDB0240611,HMDB0240621		6107	0.975062	0.901171	1.05501	0.530175	0.796572	2449	0.935899	0.835336	1.04857	0.253865	0.714188	3658	0.978844	0.881268	1.08722	0.689963	0.922933	0.322868	0.569889	0.983448
sphingomyelin (d18:1/20:1, d18:2/20:0)*	HMDB0240610,HMDB0240632		6107	1.02136	0.955824	1.09139	0.532426	0.796572	2449	0.957964	0.86842	1.05674	0.39144	0.792524	3658	1.06019	0.973448	1.15466	0.180112	0.697993	2.33454	0.126532	0.85712
propionylglycine	HMDB0000783		6107	0.97572	0.903182	1.05408	0.533123	0.796572	2449	0.965684	0.871287	1.07031	0.506126	0.815656	3658	0.969616	0.872146	1.07798	0.568337	0.891775	0.00290862	0.95699	0.998926
ornithine	HMDB0000214	C00077	6107	1.02497	0.948615	1.10747	0.532612	0.796572	2449	0.974753	0.884094	1.07471	0.607893	0.861369	3658	1.04459	0.929686	1.17369	0.463431	0.842192	0.795862	0.372333	0.935787
bilirubin degradation product, C16H18N2O5 (3)**			6107	1.02727	0.944707	1.11704	0.529382	0.796572	2449	1.00358	0.890309	1.13127	0.953342	0.993858	3658	1.0498	0.946596	1.16425	0.357717	0.840526	0.310807	0.577186	0.983448
bilirubin degradation product, C17H20N2O5 (2)**			6107	1.02486	0.948228	1.10769	0.535929	0.79921	2449	1.04671	0.932039	1.17549	0.440974	0.811058	3658	1.00759	0.905901	1.1207	0.889248	0.960253	0.224896	0.635334	0.983448
1,7-dimethylurate	HMDB0011103	C16356	6107	0.976529	0.905575	1.05304	0.537409	0.799864	2449	1.00007	0.901168	1.10982	0.999015	0.999994	3658	0.956428	0.869633	1.05189	0.359106	0.840526	0.384368	0.535275	0.983448
X-15245			6107	1.02739	0.942137	1.12036	0.541162	0.800795	2449	1.07355	0.955595	1.20606	0.232585	0.697024	3658	0.991248	0.874974	1.12297	0.890221	0.960253	0.839395	0.35957	0.935787
gamma-glutamylglutamate	HMDB0011737	C05282	6107	1.02287	0.951371	1.09975	0.540998	0.800795	2449	0.965814	0.867962	1.0747	0.523625	0.827456	3658	1.03409	0.945119	1.13143	0.465547	0.842192	0.918785	0.337794	0.935787
isoleucine	HMDB0000172	C06418,C00407,C16424	6107	0.979051	0.914914	1.04768	0.540462	0.800795	2449	1.00292	0.909206	1.1063	0.953494	0.993858	3658	0.959639	0.870472	1.05794	0.408017	0.840987	0.390768	0.531896	0.983448
1,2-dipalmitoyl-GPC (16:0/16:0)	HMDB0000564	D03585	6107	1.02404	0.948439	1.10567	0.543979	0.802341	2449	1.06051	0.941582	1.19447	0.33343	0.755497	3658	0.986113	0.897328	1.08368	0.77153	0.931659	0.881752	0.347722	0.935787
alanine	HMDB0000161	C00041	6107	0.976835	0.905602	1.05367	0.544296	0.802341	2449	1.00809	0.892001	1.13929	0.897323	0.984491	3658	0.953908	0.871024	1.04468	0.309348	0.783196	0.50472	0.477433	0.983026
X-23997			6107	1.02283	0.949913	1.10134	0.549965	0.808675	2449	1.06583	0.952462	1.1927	0.267014	0.717018	3658	0.994096	0.899612	1.0985	0.907532	0.963817	0.82444	0.363885	0.935787
1-lignoceroyl-GPC (24:0)	HMDB0010405		6107	0.977011	0.905192	1.05453	0.550699	0.808675	2449	1.00862	0.894608	1.13717	0.888465	0.9832	3658	0.939822	0.851447	1.03737	0.218529	0.726538	0.794279	0.372809	0.935787
X-24585			6107	0.979684	0.91563	1.04822	0.552097	0.80918	2449	1.00027	0.902753	1.10832	0.995864	0.999769	3658	0.959708	0.869328	1.05948	0.415439	0.840987	0.324218	0.569084	0.983448
X-21319			6107	0.979995	0.916331	1.04808	0.555654	0.812843	2449	0.980014	0.878858	1.09281	0.716598	0.920313	3658	0.978597	0.89733	1.06722	0.624942	0.90641	0.000415007	0.983747	0.998926
X-23659			6107	1.01911	0.95665	1.08566	0.557632	0.814184	2449	1.09571	0.991508	1.21086	0.0735969	0.47655	3658	0.964167	0.880004	1.05638	0.433924	0.841028	3.42811	0.0640956	0.85712
deoxycholic acid 12-sulfate*			6107	1.02069	0.951936	1.09442	0.56506	0.820207	2449	1.09383	0.972459	1.23034	0.135627	0.605589	3658	0.972106	0.889889	1.06192	0.530605	0.876772	2.47051	0.116	0.85712
4-allylcatechol sulfate			6107	0.978783	0.909047	1.05387	0.569787	0.820207	2449	0.942495	0.85384	1.04035	0.24051	0.697024	3658	0.999722	0.900104	1.11037	0.995859	0.997931	0.64244	0.422829	0.957913
2-hydroxyoctanoate	HMDB0002264		6107	1.02152	0.949619	1.09887	0.567658	0.820207	2449	1.06156	0.952844	1.18267	0.279008	0.721706	3658	0.980391	0.895363	1.07349	0.66893	0.922933	1.22105	0.269155	0.935787
oxindolylalanine			6107	0.977177	0.902281	1.05829	0.570596	0.820207	2449	1.04284	0.94	1.15692	0.428812	0.810698	3658	0.92606	0.834079	1.02818	0.150635	0.679637	2.49424	0.114263	0.85712
uridine	HMDB0000296	C00299	6107	0.976698	0.900167	1.05973	0.571368	0.820207	2449	0.958987	0.83848	1.09681	0.54132	0.838379	3658	0.982956	0.894321	1.08038	0.721564	0.922933	0.0868266	0.768251	0.986455
palmitoyl-linoleoyl-glycerol (16:0/18:2) [1]*	HMDB0007103		6107	0.978658	0.908628	1.05409	0.569244	0.820207	2449	0.968087	0.86716	1.08076	0.563925	0.845888	3658	0.99021	0.896333	1.09392	0.846558	0.957568	0.0889725	0.765487	0.986455
3-hydroxypyridine sulfate			6107	0.979462	0.912879	1.0509	0.563651	0.820207	2449	0.984327	0.884889	1.09494	0.771368	0.952428	3658	0.969947	0.889049	1.05821	0.492526	0.85386	0.0439624	0.833924	0.998926
hexadecadienoate (16:2n6)	HMDB0000477		6107	1.02125	0.950067	1.09777	0.568607	0.820207	2449	0.990881	0.898988	1.09217	0.853703	0.972766	3658	1.04465	0.949462	1.14938	0.370581	0.840526	0.57668	0.447617	0.967843
2-naphthol sulfate			6107	1.02127	0.950298	1.09753	0.567088	0.820207	2449	0.994113	0.887345	1.11373	0.918917	0.990232	3658	1.04635	0.959676	1.14086	0.304845	0.783196	0.494245	0.48204	0.983448
X-22162			6107	1.02191	0.947174	1.10255	0.576111	0.825472	2449	1.0453	0.932971	1.17115	0.445341	0.811058	3658	1.0066	0.913503	1.10919	0.89435	0.960253	0.244666	0.620856	0.983448
X-24546			6107	0.98105	0.91692	1.04967	0.57932	0.826984	2449	1.06757	0.961205	1.18571	0.222611	0.697024	3658	0.929281	0.851213	1.01451	0.101926	0.66228	3.95041	0.0468599	0.85712
indolelactate	HMDB0000671	C02043	6107	0.981712	0.919758	1.04784	0.579123	0.826984	2449	1.05339	0.958818	1.15729	0.27897	0.721706	3658	0.924762	0.847541	1.00902	0.079257	0.636287	3.96016	0.0465893	0.85712
perfluorooctanesulfonate (PFOS)	HMDB0059586	C18142	6107	0.983637	0.927649	1.043	0.58129	0.828257	2449	1.04849	0.952194	1.15452	0.335828	0.755497	3658	0.91691	0.851496	0.987349	0.0219711	0.48442	4.68033	0.03051	0.85712
5alpha-androstan-3alpha,17beta-diol monosulfate (1)			6107	1.02018	0.949711	1.09587	0.584584	0.830137	2449	1.08699	0.978571	1.20742	0.120333	0.588586	3658	0.970213	0.880187	1.06945	0.543008	0.882955	2.41767	0.119973	0.85712
1-oleoylglycerol (18:1)	HMDB0011567		6107	0.980705	0.914358	1.05187	0.585852	0.830137	2449	1.01971	0.904912	1.14906	0.748914	0.940184	3658	0.942971	0.862744	1.03066	0.196075	0.706776	1.0605	0.303102	0.935787
X-18921			6107	1.02235	0.944459	1.10667	0.584779	0.830137	2449	1.00834	0.879488	1.15607	0.905279	0.985663	3658	1.03198	0.941378	1.13129	0.502244	0.859073	0.0760056	0.782785	0.99533
perfluorooctanoate (PFOA)	HMDB0059587		6107	0.982162	0.920024	1.0485	0.589565	0.83233	2449	1.01415	0.914567	1.12457	0.790041	0.95702	3658	0.933006	0.857549	1.0151	0.107599	0.66228	1.5013	0.220472	0.922331
1-carboxyethylisoleucine			6107	0.982901	0.923234	1.04643	0.589567	0.83233	2449	0.990581	0.902521	1.08723	0.842156	0.971135	3658	0.966588	0.887579	1.05263	0.435088	0.841028	0.144887	0.70347	0.983448
androstenediol (3beta,17beta) monosulfate (1)	HMDB0240429		6107	0.982269	0.919252	1.04961	0.597124	0.835321	2449	1.0542	0.963004	1.15403	0.253407	0.714188	3658	0.926581	0.843922	1.01734	0.110269	0.66228	3.78072	0.0518465	0.85712
2R,3R-dihydroxybutyrate	HMDB0000498		6107	0.976958	0.896105	1.06511	0.597063	0.835321	2449	1.04228	0.924778	1.17471	0.497713	0.815656	3658	0.936198	0.832251	1.05313	0.272696	0.765263	1.57183	0.209941	0.922331
glutarylcarnitine (C5-DC)	HMDB0013130		6107	0.981164	0.914777	1.05237	0.594944	0.835321	2449	1.0163	0.9205	1.12208	0.748992	0.940184	3658	0.949195	0.860117	1.0475	0.300157	0.778785	0.918662	0.337826	0.935787
1-palmitoyl-2-oleoyl-GPI (16:0/18:1)*	HMDB0009783		6107	0.978892	0.90487	1.05897	0.595076	0.835321	2449	0.986531	0.87017	1.11845	0.832366	0.968846	3658	0.97121	0.875854	1.07695	0.579772	0.897752	0.0356038	0.850336	0.998926
2-hydroxydecanoate	HMDB0094656		6107	1.01892	0.950807	1.09191	0.595678	0.835321	2449	1.00427	0.901212	1.11911	0.93858	0.993858	3658	1.0187	0.926936	1.11954	0.700659	0.922933	0.0378857	0.845673	0.998926
X-21383			6107	0.978531	0.902317	1.06118	0.600065	0.836755	2449	0.916992	0.811593	1.03608	0.164805	0.672715	3658	1.0253	0.919666	1.14307	0.652594	0.922377	1.79121	0.180779	0.902991
cholate	HMDB0000619	C00695	6107	1.01885	0.950128	1.09255	0.600328	0.836755	2449	1.03722	0.931476	1.15497	0.505635	0.815656	3658	1.0041	0.908793	1.10941	0.935915	0.97396	0.188081	0.664518	0.983448
retinol (Vitamin A)	HMDB0000305	C00473	6107	0.9812	0.912489	1.05508	0.608578	0.836998	2449	1.0871	0.976003	1.21084	0.129523	0.601341	3658	0.891665	0.818587	0.971266	0.00881322	0.423035	7.96852	0.00475978	0.619036
2-stearoyl-GPE (18:0)*	HMDB0011129		6107	1.02048	0.942828	1.10454	0.615761	0.836998	2449	1.0862	0.96268	1.22557	0.180027	0.692128	3658	0.951436	0.866871	1.04425	0.294964	0.775796	2.9009	0.0885299	0.85712
p-cresol sulfate	HMDB0011635		6107	1.02013	0.945318	1.10086	0.608271	0.836998	2449	1.07007	0.959106	1.19387	0.225884	0.697024	3658	0.986187	0.890368	1.09232	0.789776	0.940384	1.14118	0.285404	0.935787
X-24309			6107	0.977201	0.893141	1.06917	0.615474	0.836998	2449	0.933931	0.834175	1.04562	0.236158	0.697024	3658	0.993552	0.885256	1.1151	0.912561	0.965354	0.564104	0.452611	0.967843
proline	HMDB0000162,HMDB0003411	C00148,C000763	6107	0.983021	0.921337	1.04883	0.604686	0.836998	2449	0.945298	0.856086	1.04381	0.266533	0.717018	3658	1.00929	0.924518	1.10183	0.836433	0.957568	0.940537	0.33214	0.935787
threonylphenylalanine	HMDB0029068		6107	1.02197	0.940389	1.11063	0.608841	0.836998	2449	1.04632	0.942595	1.16145	0.395687	0.795517	3658	0.997948	0.883884	1.12673	0.973555	0.990318	0.335757	0.562289	0.983448
gamma-glutamyl-alpha-lysine			6107	1.01776	0.950233	1.0901	0.615366	0.836998	2449	0.961535	0.874734	1.05695	0.41683	0.80272	3658	1.03869	0.947684	1.13844	0.417453	0.840987	1.3184	0.250879	0.92633
gamma-glutamylleucine	HMDB0011171		6107	1.0154	0.95752	1.07677	0.610071	0.836998	2449	0.97386	0.897904	1.05624	0.522894	0.827456	3658	1.02884	0.949869	1.11437	0.485639	0.85348	0.893113	0.344635	0.935787
indoleacetate	HMDB0000197	C00954	6107	1.02066	0.94377	1.10382	0.609018	0.836998	2449	1.03197	0.9331	1.14131	0.540548	0.838379	3658	1.00894	0.905817	1.1238	0.871536	0.957568	0.0898729	0.764339	0.986455
theophylline	HMDB0001889	C07130	6107	0.978101	0.898406	1.06487	0.6098	0.836998	2449	1.03107	0.926076	1.14796	0.576842	0.8502	3658	0.93769	0.838875	1.04814	0.257958	0.765263	1.44641	0.229104	0.922331
cis-4-decenoate (10:1n6)*	HMDB0004980		6107	1.01957	0.946709	1.09803	0.608677	0.836998	2449	1.03092	0.920722	1.15431	0.597734	0.860589	3658	1.0176	0.927261	1.11675	0.713088	0.922933	0.0303167	0.861774	0.998926
bilirubin degradation product, C16H18N2O5 (4)**			6107	1.01998	0.944807	1.10112	0.612773	0.836998	2449	1.02378	0.909301	1.15266	0.697873	0.909232	3658	1.02211	0.925692	1.12858	0.665446	0.922933	0.00042589	0.983535	0.998926
2S,3R-dihydroxybutyrate	HMDB0002453		6107	1.01722	0.952096	1.0868	0.613224	0.836998	2449	1.00943	0.915189	1.11339	0.851128	0.972718	3658	1.01663	0.930421	1.11082	0.715437	0.922933	0.0110901	0.91613	0.998926
1-methylxanthine	HMDB0010738	C16358	6107	0.97484	0.882991	1.07624	0.613964	0.836998	2449	0.995398	0.878919	1.12731	0.942112	0.993858	3658	0.955186	0.839414	1.08692	0.487006	0.85386	0.202985	0.652322	0.983448
N-acetylmethionine	HMDB0011745	C02712	6107	0.981188	0.910042	1.0579	0.621149	0.841158	2449	1.047	0.94232	1.16332	0.393166	0.792524	3658	0.933708	0.841489	1.03603	0.196601	0.706776	2.29946	0.129419	0.85712
3-amino-2-piperidone	HMDB0000323		6107	1.01751	0.949682	1.09018	0.622106	0.841158	2449	1.04142	0.938137	1.15606	0.44667	0.811058	3658	0.993865	0.910164	1.08526	0.891004	0.960253	0.449926	0.50237	0.983448
2-keto-3-deoxy-gluconate	HMDB0001353	C00204	6107	1.01686	0.951683	1.0865	0.621024	0.841158	2449	1.02593	0.931059	1.13046	0.605329	0.861369	3658	1.00197	0.920084	1.09115	0.963867	0.98695	0.128521	0.719971	0.983448
X-16935			6107	0.982878	0.916611	1.05394	0.627898	0.847497	2449	0.94151	0.85246	1.03986	0.23501	0.697024	3658	1.02166	0.927049	1.12593	0.665722	0.922933	1.32754	0.249243	0.92633
urate	HMDB0000289	C00366	6107	1.01654	0.949843	1.08792	0.635831	0.84761	2449	1.0635	0.96244	1.17516	0.227413	0.697024	3658	0.969874	0.88912	1.05796	0.490686	0.85386	1.86126	0.17248	0.902991
X-21470			6107	1.01562	0.953199	1.08213	0.632198	0.84761	2449	1.06268	0.96113	1.17495	0.236035	0.697024	3658	0.999716	0.915493	1.09169	0.994959	0.997931	0.803529	0.37004	0.935787
alpha-ketoglutarate	HMDB0000208	C00026	6107	1.01785	0.945581	1.09564	0.637915	0.84761	2449	1.05373	0.934807	1.18777	0.392081	0.792524	3658	0.983515	0.897422	1.07787	0.72224	0.922933	0.803534	0.370039	0.935787
N,N,N-trimethyl-alanylproline betaine (TMAP)	HMDB0240365		6107	1.01557	0.952967	1.08229	0.634287	0.84761	2449	1.03434	0.946493	1.13034	0.456244	0.811058	3658	0.981205	0.897923	1.07221	0.675177	0.922933	0.67858	0.410076	0.942964
glycerophosphorylcholine (GPC)	HMDB0000086	C00670	6107	0.981658	0.908895	1.06025	0.637718	0.84761	2449	1.03858	0.932882	1.15626	0.489683	0.815656	3658	0.921244	0.830102	1.02239	0.123304	0.66228	2.46786	0.116196	0.85712
palmitoyl ethanolamide	HMDB0002100	C16512	6107	0.980214	0.902672	1.06442	0.634761	0.84761	2449	1.01641	0.898303	1.15005	0.79627	0.95702	3658	0.943536	0.852071	1.04482	0.264373	0.765263	0.828834	0.36261	0.935787
tridecenedioate (C13:1-DC)*			6107	1.01796	0.945715	1.09571	0.635778	0.84761	2449	0.995387	0.866064	1.14402	0.948103	0.993858	3658	1.02579	0.918359	1.14578	0.652108	0.922377	0.109997	0.740147	0.983448
pentose acid*	HMDB0000892	C00803	6107	0.983739	0.919879	1.05203	0.632281	0.84761	2449	1.001	0.903482	1.10904	0.984756	0.997295	3658	0.957337	0.88534	1.03519	0.27485	0.765263	0.4598	0.497717	0.983448
3-hydroxylaurate	HMDB0000387		6107	0.98309	0.916148	1.05492	0.635693	0.84761	2449	1.0013	0.886683	1.13074	0.983246	0.997295	3658	0.978956	0.894324	1.0716	0.64496	0.918979	0.0852578	0.770295	0.986455
N,N,N-trimethyl-5-aminovalerate			6107	0.982952	0.914652	1.05635	0.639984	0.848113	2449	0.909425	0.803787	1.02895	0.1324	0.601675	3658	1.02292	0.940179	1.11294	0.598685	0.906021	2.37604	0.123209	0.85712
glycylvaline	HMDB0028854		6107	1.01588	0.950919	1.08527	0.640502	0.848113	2449	1.04604	0.949187	1.15277	0.364315	0.769321	3658	0.985964	0.899842	1.08033	0.761917	0.931659	0.755177	0.384842	0.942964
isovalerylcarnitine (C5)	HMDB0000688	C20826	6107	1.01603	0.949976	1.08668	0.643016	0.849339	2449	0.988584	0.894292	1.09282	0.822454	0.968846	3658	1.02534	0.937126	1.12186	0.585809	0.898907	0.282227	0.595246	0.983448
linolenate [alpha or gamma; (18:3n3 or 6)]	HMDB0003073,HMDB0001388	C06426,C06427	6107	1.0178	0.944534	1.09674	0.64364	0.849339	2449	1.00929	0.907911	1.12199	0.864127	0.975151	3658	1.0182	0.922984	1.12323	0.718966	0.922933	0.01423	0.905046	0.998926
N-acetylglutamine	HMDB0006029	C02716	6107	1.01587	0.949807	1.08652	0.646473	0.850653	2449	1.0641	0.952912	1.18827	0.270358	0.718967	3658	0.97356	0.898703	1.05465	0.511808	0.868038	1.63491	0.201026	0.922331
trimethylamine N-oxide	HMDB0000925	C01104	6107	1.0189	0.940492	1.10385	0.646851	0.850653	2449	1.02799	0.913817	1.15643	0.646009	0.885454	3658	0.996604	0.896934	1.10735	0.949567	0.984167	0.147955	0.700498	0.983448
2-aminobutyrate	HMDB0000452	C02356	6107	1.01772	0.943821	1.09741	0.647999	0.850707	2449	0.969356	0.867191	1.08356	0.584115	0.857286	3658	1.04471	0.946054	1.15366	0.387811	0.840526	0.967925	0.325198	0.935787
threonine	HMDB0000167	C00188	6107	1.02014	0.936196	1.11162	0.649128	0.850734	2449	1.03168	0.941029	1.13105	0.506599	0.815656	3658	1.02139	0.888926	1.17359	0.765351	0.931659	0.0139044	0.906133	0.998926
N-formylmethionine	HMDB0001015	C03145	6107	1.01615	0.947959	1.08925	0.651408	0.850819	2449	1.06845	0.967303	1.18016	0.192536	0.692128	3658	0.979806	0.88665	1.08275	0.689139	0.922933	1.44999	0.228529	0.922331
erucate (22:1n9)	HMDB0002068	C08316	6107	1.01613	0.948118	1.08902	0.650949	0.850819	2449	1.02772	0.923304	1.14394	0.617157	0.869681	3658	1.00466	0.917308	1.10032	0.920286	0.967505	0.100174	0.75162	0.986455
fructose	HMDB0000660	C00095	6107	1.01694	0.944997	1.09437	0.653736	0.852409	2449	1.03308	0.927512	1.15065	0.554311	0.839667	3658	1.00013	0.905152	1.10508	0.997931	0.997931	0.187003	0.665423	0.983448
succinoyltaurine			6107	0.980896	0.900269	1.06874	0.659547	0.854731	2449	0.976295	0.869551	1.09614	0.684835	0.901778	3658	0.984319	0.862274	1.12364	0.815065	0.955311	0.00832275	0.927311	0.998926
(14 or 15)-methylpalmitate (a17:0 or i17:0)	HMDB0061859	C16995	6107	0.982016	0.905786	1.06466	0.659957	0.854731	2449	1.00399	0.895963	1.12504	0.945374	0.993858	3658	0.956757	0.857026	1.06809	0.431566	0.841028	0.355702	0.550903	0.983448
1-palmitoyl-2-linoleoyl-GPI (16:0/18:2)	HMDB0009784		6107	0.983891	0.915257	1.05767	0.659968	0.854731	2449	1.00343	0.893936	1.12633	0.953742	0.993858	3658	0.963484	0.872266	1.06424	0.463826	0.842192	0.272718	0.601514	0.983448
3-formylindole	HMDB29737	C08493	6107	0.981075	0.901374	1.06782	0.658657	0.854731	2449	0.99923	0.879578	1.13516	0.990562	0.998925	3658	0.963505	0.874592	1.06146	0.452007	0.842192	0.198574	0.655874	0.983448
1-ribosyl-imidazoleacetate*	HMDB0002331	C05131	6107	0.985958	0.925387	1.05049	0.662155	0.85612	2449	0.99071	0.906205	1.0831	0.837519	0.968846	3658	0.974797	0.893058	1.06402	0.568052	0.891775	0.0644884	0.799537	0.998926
3-methoxycatechol sulfate (1)			6107	1.01724	0.941843	1.09867	0.663686	0.856657	2449	1.01415	0.921751	1.1158	0.7733	0.953282	3658	1.00942	0.907255	1.12308	0.863388	0.957568	0.00409437	0.94898	0.998926
lactosyl-N-palmitoyl-sphingosine (d18:1/16:0)	HMDB0006750		6107	0.985405	0.921976	1.0532	0.665085	0.857023	2449	1.01404	0.912585	1.12678	0.795546	0.95702	3658	0.96243	0.88124	1.0511	0.394781	0.840526	0.55521	0.456197	0.967843
X-24951			6107	0.984423	0.915132	1.05896	0.673472	0.857756	2449	0.909298	0.817911	1.0109	0.0790845	0.477064	3658	1.02719	0.933931	1.12976	0.580895	0.897752	2.81536	0.0933658	0.85712
taurocholenate sulfate*			6107	0.983498	0.910593	1.06224	0.672113	0.857756	2449	0.939592	0.844032	1.04597	0.255374	0.714188	3658	1.01878	0.915693	1.13348	0.732565	0.92959	1.09911	0.294462	0.935787
benzoate	HMDB0001870	C00180	6107	1.01655	0.942055	1.09694	0.672627	0.857756	2449	0.957433	0.851883	1.07606	0.465778	0.811058	3658	1.05706	0.958098	1.16624	0.268994	0.765263	1.61515	0.20377	0.922331
X-21364			6107	1.01539	0.946499	1.0893	0.670215	0.857756	2449	1.03026	0.938003	1.13159	0.533675	0.83475	3658	1.01501	0.916917	1.12359	0.774013	0.93319	0.0446672	0.832617	0.998926
nonadecanoate (19:0)	HMDB0000772	C16535	6107	0.983772	0.911895	1.06131	0.672694	0.857756	2449	1.02938	0.918158	1.15407	0.619874	0.870317	3658	0.938153	0.857059	1.02692	0.166871	0.697993	1.55693	0.212116	0.922331
Fibrinopeptide B (1-11)**			6107	0.984439	0.91659	1.05731	0.667023	0.857756	2449	1.02337	0.922993	1.13465	0.661188	0.894486	3658	0.945082	0.856955	1.04227	0.258543	0.765263	1.20209	0.272905	0.935787
alpha-ketoglutaramate*	HMDB0001552	C00940	6107	0.985999	0.924189	1.05194	0.669617	0.857756	2449	1.01927	0.922313	1.12641	0.708412	0.915927	3658	0.963554	0.886443	1.04737	0.383369	0.840526	0.716124	0.397418	0.942964
X-21258			6107	0.981318	0.897125	1.07341	0.680449	0.86093	2449	0.923893	0.817251	1.04445	0.206445	0.692128	3658	1.01487	0.894782	1.15107	0.818398	0.955311	1.09648	0.29504	0.935787
glycolithocholate sulfate*	HMDB0002639	C11301	6107	0.983963	0.911282	1.06244	0.67981	0.86093	2449	1.04363	0.935209	1.16462	0.445786	0.811058	3658	0.945799	0.855871	1.04518	0.274775	0.765263	1.6906	0.193521	0.906247
deoxycholate	HMDB0000626	C04483	6107	0.984007	0.911598	1.06217	0.679454	0.86093	2449	1.03423	0.928461	1.15206	0.541124	0.838379	3658	0.943453	0.854983	1.04108	0.247083	0.754713	1.51965	0.217673	0.922331
X-13866			6107	1.01537	0.944848	1.09116	0.67807	0.86093	2449	1.03176	0.925452	1.15027	0.573329	0.849492	3658	0.998894	0.913184	1.09265	0.980713	0.992627	0.202552	0.652669	0.983448
quinolinate	HMDB0000232	C03722	6107	1.01815	0.933407	1.11059	0.685083	0.865052	2449	0.931707	0.831723	1.04371	0.222513	0.697024	3658	1.09031	0.958992	1.23961	0.187205	0.697993	3.23366	0.0721394	0.85712
1-(1-enyl-palmitoyl)-2-linoleoyl-GPE (P-16:0/18:2)*	HMDB0011343		6107	1.01398	0.948005	1.08456	0.68596	0.865052	2449	0.996155	0.898051	1.10498	0.94197	0.993858	3658	1.01334	0.931424	1.10246	0.758123	0.931659	0.0629327	0.801919	0.998926
bilirubin degradation product, C16H18N2O5 (2)**			6107	1.01592	0.940324	1.09759	0.68909	0.867576	2449	1.03601	0.923251	1.16253	0.547655	0.839667	3658	1.00617	0.905513	1.11802	0.908973	0.963817	0.134496	0.713816	0.983448
X-23587			6107	1.0151	0.942291	1.09354	0.693194	0.871315	2449	1.05726	0.951955	1.17422	0.298732	0.738254	3658	0.974281	0.887742	1.06926	0.583219	0.898907	1.3054	0.253229	0.92633
fumarate	HMDB0000134	C00122	6107	1.01437	0.944167	1.08979	0.696788	0.871553	2449	1.09323	0.971521	1.23018	0.139424	0.609361	3658	0.954181	0.8636	1.05426	0.357119	0.840526	2.97704	0.0844538	0.85712
X-21441			6107	1.01438	0.944591	1.08933	0.694704	0.871553	2449	1.04084	0.932863	1.16132	0.474101	0.811058	3658	1.00861	0.917502	1.10876	0.859245	0.957568	0.181417	0.670158	0.983448
2-piperidinone	HMDB0011749		6107	1.01466	0.943327	1.09138	0.695734	0.871553	2449	1.0006	0.89517	1.11845	0.99156	0.998925	3658	1.02041	0.92929	1.12046	0.672207	0.922933	0.0698026	0.791624	0.996668
glutamine_degradant*			6107	1.01216	0.952039	1.07609	0.698938	0.87282	2449	0.993414	0.91728	1.07587	0.871033	0.975151	3658	1.01577	0.93208	1.10698	0.721415	0.922933	0.138405	0.709872	0.983448
O-sulfo-L-tyrosine	HMDB0155722		6107	0.983427	0.903038	1.07097	0.701046	0.874031	2449	1.03174	0.907017	1.17361	0.634772	0.881137	3658	0.944509	0.844268	1.05665	0.319035	0.801888	1.02696	0.310874	0.935787
pregnenetriol disulfate*			6107	0.987939	0.92822	1.0515	0.703027	0.87508	2449	1.06043	0.956169	1.17606	0.267003	0.717018	3658	0.946289	0.85617	1.04589	0.280073	0.765263	2.40361	0.121056	0.85712
N-acetylthreonine	HMDB0062557		6107	1.01426	0.942251	1.09177	0.706442	0.877908	2449	1.04741	0.939811	1.16733	0.402673	0.795688	3658	0.985842	0.89599	1.08471	0.770065	0.931659	0.675065	0.411291	0.942964
caffeine	HMDB0001847	C07481	6107	1.01678	0.931521	1.10985	0.709648	0.880446	2449	1.07004	0.943678	1.21333	0.291519	0.738254	3658	0.980321	0.885971	1.08472	0.700431	0.922933	1.13166	0.287422	0.935787
sphingomyelin (d17:1/14:0, d16:1/15:0)*			6107	0.986875	0.920342	1.05822	0.710777	0.880446	2449	0.958989	0.857017	1.07309	0.465682	0.811058	3658	0.980917	0.89635	1.07346	0.67547	0.922933	0.0945453	0.758476	0.986455
X-15503			6107	0.986904	0.920112	1.05854	0.712481	0.881136	2449	0.993907	0.901269	1.09607	0.902597	0.985663	3658	0.976401	0.888988	1.07241	0.617911	0.90641	0.0660396	0.797193	0.998926
5alpha-androstan-3beta,17beta-diol monosulfate (2)			6107	1.01323	0.943779	1.0878	0.716866	0.881746	2449	1.09239	0.984817	1.21171	0.0953748	0.530781	3658	0.963001	0.872993	1.06229	0.451739	0.842192	2.99633	0.0834531	0.85712
hypotaurine	HMDB0000965	C00519	6107	1.01366	0.94184	1.09096	0.717567	0.881746	2449	1.05675	0.939367	1.1888	0.35862	0.769321	3658	0.981465	0.891081	1.08102	0.704423	0.922933	0.904508	0.341576	0.935787
sarcosine	HMDB0000271	C00213	6107	0.987347	0.922132	1.05717	0.715065	0.881746	2449	1.04299	0.948103	1.14737	0.387492	0.792524	3658	0.922458	0.837235	1.01636	0.103239	0.66228	3.1324	0.0767508	0.85712
palmitoyl-linoleoyl-glycerol (16:0/18:2) [2]*	HMDB0007103		6107	1.01263	0.946293	1.08363	0.716599	0.881746	2449	1.0098	0.903691	1.12836	0.86339	0.975151	3658	1.01828	0.933224	1.11109	0.684104	0.922933	0.0134874	0.907545	0.998926
1-methylhistidine	HMDB0000001	C01152	6107	1.01228	0.946395	1.08274	0.722465	0.88212	2449	1.05091	0.95073	1.16166	0.331729	0.755497	3658	0.959975	0.876118	1.05186	0.381456	0.840526	1.711	0.190856	0.902991
X-12847			6107	1.01334	0.94265	1.08932	0.719661	0.88212	2449	1.03332	0.929139	1.14918	0.545766	0.839667	3658	0.990493	0.897363	1.09329	0.849684	0.957568	0.327089	0.567378	0.983448
oleoyl-linoleoyl-glycerol (18:1/18:2) [1]	HMDB0007219		6107	1.01238	0.946368	1.083	0.720729	0.88212	2449	1.01745	0.908969	1.13887	0.763763	0.948986	3658	1.01411	0.93265	1.10268	0.743117	0.929859	0.00210715	0.963387	0.998926
X-21607			6107	1.01685	0.927397	1.11492	0.722274	0.88212	2449	1.01221	0.893482	1.14671	0.848914	0.972718	3658	1.01944	0.906193	1.14685	0.7487	0.929859	0.00662479	0.93513	0.998926
arachidate (20:0)	HMDB0002212	C06425	6107	0.986299	0.912197	1.06642	0.729318	0.88802	2449	1.0479	0.929505	1.18139	0.444654	0.811058	3658	0.933681	0.854494	1.02021	0.129676	0.66228	2.30188	0.129218	0.85712
o-cresol sulfate	HMDB0011635		6107	0.987599	0.919667	1.06055	0.731583	0.88802	2449	1.02201	0.924383	1.12995	0.670982	0.897939	3658	0.9589	0.872086	1.05436	0.386421	0.840526	0.817752	0.365838	0.935787
X-12680			6107	0.986358	0.912029	1.06674	0.73125	0.88802	2449	1.00626	0.892437	1.13461	0.918837	0.990232	3658	0.958915	0.86936	1.0577	0.402009	0.840987	0.371455	0.542212	0.983448
N2,N5-diacetylornithine	HMDB0240345		6107	1.01114	0.948944	1.07741	0.732511	0.88802	2449	0.996565	0.911519	1.08955	0.939758	0.993858	3658	1.01947	0.933869	1.11291	0.666718	0.922933	0.126733	0.721844	0.983448
X-25371			6107	0.985548	0.906483	1.07151	0.733079	0.88802	2449	0.998507	0.886301	1.12492	0.980415	0.997295	3658	0.974776	0.879112	1.08085	0.628042	0.90641	0.0893326	0.765027	0.986455
arginine	HMDB0000517	C00062	6107	0.985748	0.907104	1.07121	0.735185	0.888528	2449	0.926564	0.824363	1.04144	0.201433	0.692128	3658	1.02879	0.918312	1.15255	0.624564	0.90641	1.58379	0.208215	0.922331
xanthine	HMDB0000292	C00385	6107	1.01315	0.93915	1.09298	0.735812	0.888528	2449	1.06516	0.939688	1.20739	0.324014	0.747276	3658	0.968903	0.885803	1.0598	0.490156	0.85386	1.45113	0.228347	0.922331
X-17676			6107	1.01383	0.935315	1.09893	0.738522	0.890173	2449	1.03761	0.920381	1.16976	0.546413	0.839667	3658	0.996936	0.892078	1.11412	0.956865	0.985302	0.22982	0.631657	0.983448
bilirubin degradation product, C16H18N2O5 (1)**			6107	1.01419	0.933387	1.10199	0.739493	0.890173	2449	1.02535	0.913504	1.1509	0.671116	0.897939	3658	1.00859	0.905668	1.12321	0.876287	0.958071	0.0418775	0.837853	0.998926
imidazole lactate	HMDB0002320	C05568	6107	0.988553	0.922995	1.05877	0.742381	0.890858	2449	1.0571	0.939231	1.18975	0.357701	0.769321	3658	0.942509	0.856567	1.03707	0.22535	0.728071	2.18748	0.139137	0.85712
cortolone glucuronide (1)			6107	1.01337	0.936497	1.09655	0.741568	0.890858	2449	0.985486	0.879333	1.10445	0.801577	0.959799	3658	1.03121	0.924648	1.15006	0.580967	0.897752	0.317547	0.573085	0.983448
1-arachidonylglycerol (20:4)	HMDB11578	C13857	6107	1.01352	0.934291	1.09946	0.746586	0.894506	2449	1.05893	0.945442	1.18603	0.322654	0.74638	3658	0.973415	0.869419	1.08985	0.640377	0.917556	1.06321	0.302484	0.935787
2,6-dihydroxybenzoic acid	HMDB0013676		6107	0.989456	0.927076	1.05603	0.749821	0.896982	2449	1.0351	0.937666	1.14266	0.494304	0.815656	3658	0.945396	0.868908	1.02862	0.192593	0.704342	1.86885	0.171607	0.902991
pimeloylcarnitine/3-methyladipoylcarnitine (C7-DC)			6107	1.01141	0.94292	1.08487	0.751263	0.89731	2449	1.07389	0.96686	1.19278	0.183816	0.692128	3658	0.963854	0.872408	1.06489	0.469451	0.846334	2.14192	0.143322	0.866856
4-allylphenol sulfate			6107	1.01253	0.937161	1.09397	0.752435	0.897313	2449	1	0.904281	1.10585	0.999994	0.999994	3658	1.00447	0.906319	1.11325	0.932262	0.97396	0.00369352	0.951539	0.998926
X-12112			6107	0.987797	0.91441	1.06707	0.755366	0.899412	2449	1.04041	0.933359	1.15975	0.474853	0.811058	3658	0.947785	0.856731	1.04852	0.298483	0.777718	1.51875	0.217809	0.922331
margarate (17:0)	HMDB0002259		6107	0.988743	0.919959	1.06267	0.758408	0.901637	2449	0.966923	0.868064	1.07704	0.541291	0.838379	3658	0.993474	0.905633	1.08984	0.889805	0.960253	0.139541	0.708738	0.983448
eicosanedioate (C20-DC)			6107	0.986872	0.906698	1.07414	0.759952	0.901666	2449	0.943281	0.852941	1.04319	0.256141	0.714188	3658	1.01902	0.900233	1.15349	0.765832	0.931659	0.898714	0.343127	0.935787
X-26119			6107	0.988632	0.918252	1.06441	0.761662	0.901666	2449	1.01177	0.909735	1.12526	0.829236	0.968846	3658	0.969279	0.879771	1.06789	0.528174	0.876772	0.341828	0.558776	0.983448
sulfate*	HMDB01448	C00059	6107	1.01023	0.945864	1.07898	0.761955	0.901666	2449	1.00956	0.897862	1.13516	0.873666	0.975445	3658	1.01852	0.930418	1.11497	0.691075	0.922933	0.0136753	0.906906	0.998926
gamma-glutamylhistidine	HMDB0029151		6107	1.01245	0.933238	1.09839	0.76603	0.905094	2449	0.96966	0.872048	1.0782	0.56951	0.849492	3658	1.02958	0.916209	1.15698	0.624508	0.90641	0.555373	0.456131	0.967843
5-methylthioribose**	HMDB0001087		6107	0.988693	0.916935	1.06607	0.767477	0.905411	2449	1.03121	0.9175	1.15901	0.606383	0.861369	3658	0.956912	0.868423	1.05442	0.374035	0.840526	0.93122	0.334546	0.935787
hydroxy-N6,N6,N6-trimethyllysine*			6107	0.989514	0.921391	1.06267	0.772172	0.908159	2449	0.996353	0.901691	1.10095	0.942844	0.993858	3658	0.964335	0.867576	1.07189	0.501107	0.859073	0.193809	0.659765	0.983448
3-hydroxydecanoate	HMDB0002203		6107	0.989919	0.924514	1.05995	0.771523	0.908159	2449	0.998626	0.892574	1.11728	0.980866	0.997295	3658	0.989511	0.904702	1.08227	0.817674	0.955311	0.0156552	0.900428	0.998926
S-allylcysteine	HMDB0034323		6107	0.989469	0.919153	1.06516	0.778434	0.911126	2449	0.930726	0.836606	1.03543	0.187472	0.692128	3658	1.03621	0.945871	1.13519	0.444988	0.842192	2.24918	0.133685	0.85712
1-myristoylglycerol (14:0)	HMDB0011561	C01885	6107	0.990129	0.924016	1.06097	0.778533	0.911126	2449	0.958808	0.85531	1.07483	0.470766	0.811058	3658	1.00474	0.915318	1.10289	0.920894	0.967505	0.386906	0.53393	0.983448
4-hydroxychlorothalonil	HMDB0240624		6107	0.990618	0.927399	1.05815	0.77944	0.911126	2449	0.984488	0.888175	1.09125	0.766109	0.948986	3658	0.982472	0.905269	1.06626	0.672096	0.922933	0.000932934	0.975633	0.998926
citrate	HMDB0000094	C00158	6107	1.01102	0.93642	1.09156	0.779437	0.911126	2449	0.997412	0.880026	1.13046	0.967656	0.997295	3658	1.02179	0.935979	1.11547	0.630238	0.90641	0.0958415	0.756878	0.986455
piperine	HMDB0029377	C03882	6107	1.0092	0.94529	1.07744	0.783852	0.914891	2449	1.00529	0.897407	1.12615	0.927433	0.993401	3658	1.01491	0.919013	1.12082	0.770154	0.931659	0.0153292	0.901465	0.998926
kynurenine	HMDB0000684	C00328	6107	0.989978	0.920811	1.06434	0.785282	0.91517	2449	0.919496	0.834526	1.01312	0.090373	0.526273	3658	1.04633	0.943356	1.16054	0.391926	0.840526	3.18567	0.0742867	0.85712
N-acetylserine	HMDB0002931		6107	1.01166	0.928359	1.10244	0.791552	0.919566	2449	1.11123	1.00657	1.22679	0.0371296	0.359441	3658	0.946259	0.839115	1.06708	0.367989	0.840526	4.0953	0.0430025	0.85712
1-palmitoyl-GPE (16:0)	HMDB0011503		6107	1.00985	0.938179	1.08699	0.794271	0.919566	2449	1.08869	0.97662	1.21363	0.125839	0.596762	3658	0.941472	0.857586	1.03356	0.205796	0.713811	3.95348	0.0467747	0.85712
X-23644			6107	0.988996	0.910728	1.07399	0.792601	0.919566	2449	0.9629	0.857531	1.08122	0.522864	0.827456	3658	1.00191	0.899442	1.11606	0.972321	0.990318	0.241686	0.622991	0.983448
N6-carbamoylthreonyladenosine	HMDB0041623		6107	1.01072	0.93347	1.09436	0.792738	0.919566	2449	1.02416	0.922657	1.13682	0.654137	0.890048	3658	1.00464	0.898368	1.12348	0.935374	0.97396	0.0608103	0.80522	0.998926
glucose	HMDB0000122	C00031	6107	0.990757	0.923745	1.06263	0.795041	0.919566	2449	1.00117	0.91441	1.09616	0.979855	0.997295	3658	0.990912	0.901677	1.08898	0.849687	0.957568	0.0237905	0.877419	0.998926
13-HODE + 9-HODE	HMDB0004670,HMDB0004667	C14767,C14762	6107	1.01057	0.932014	1.09575	0.799042	0.920037	2449	1.09529	0.976746	1.22822	0.119979	0.588586	3658	0.953099	0.859884	1.05642	0.36069	0.840526	3.13239	0.0767511	0.85712
3-methyl-2-oxobutyrate	HMDB0000019	C00141	6107	1.0103	0.933789	1.09308	0.79879	0.920037	2449	1.06826	0.967249	1.17981	0.193179	0.692128	3658	0.96811	0.867924	1.07986	0.561152	0.891775	1.70753	0.191307	0.902991
X-17612			6107	1.0099	0.936288	1.08931	0.798634	0.920037	2449	0.999609	0.896357	1.11475	0.994389	0.999595	3658	1.025	0.927624	1.13261	0.627935	0.90641	0.11065	0.739405	0.983448
ethylmalonate	HMDB0000622		6107	1.00902	0.940731	1.08227	0.801739	0.921759	2449	1.08698	0.986076	1.19822	0.0939603	0.528141	3658	0.949134	0.863045	1.04381	0.282324	0.765263	3.81197	0.0508876	0.85712
androstenediol (3beta,17beta) disulfate (2)	HMDB0240313		6107	0.992185	0.932605	1.05557	0.803973	0.922804	2449	1.05572	0.959508	1.16157	0.266588	0.717018	3658	0.956706	0.878554	1.04181	0.309146	0.783196	2.27262	0.131677	0.85712
sphingomyelin (d18:2/23:0, d18:1/23:1, d17:1/24:1)*	HMDB0240634,HMDB0011696,HMDB0240614		6107	0.991793	0.928243	1.05969	0.807373	0.922804	2449	0.954745	0.861497	1.05809	0.377542	0.791301	3658	0.993925	0.91733	1.07691	0.881655	0.960253	0.365616	0.545404	0.983448
linoleoyl-linoleoyl-glycerol (18:2/18:2) [1]*	HMDB0007248		6107	0.990717	0.919157	1.06785	0.807453	0.922804	2449	1.0327	0.918449	1.16116	0.590904	0.859283	3658	0.967197	0.881433	1.06131	0.48171	0.848517	0.737415	0.39049	0.942964
1-carboxyethylphenylalanine			6107	1.00779	0.947124	1.07235	0.806522	0.922804	2449	1.00276	0.910608	1.10424	0.955344	0.994179	3658	1.00221	0.920096	1.09165	0.959643	0.985302	6.93569e-05	0.993355	0.998926
N-acetylalliin			6107	1.00851	0.940785	1.0811	0.811302	0.923708	2449	0.939801	0.85908	1.02811	0.175991	0.692128	3658	1.06829	0.965564	1.18195	0.200832	0.706776	3.44972	0.0632626	0.85712
X-24473			6107	0.989883	0.90934	1.07756	0.814418	0.923708	2449	1.04008	0.933889	1.15834	0.474846	0.811058	3658	0.946803	0.842067	1.06457	0.361144	0.840526	1.33826	0.247341	0.92633
N-acetylalanine	HMDB0000766	C02847	6107	1.00961	0.932766	1.09279	0.812824	0.923708	2449	1.0339	0.924973	1.15566	0.55748	0.840329	3658	0.987656	0.89001	1.09602	0.815188	0.955311	0.346272	0.556231	0.983448
1,5-anhydroglucitol (1,5-AG)	HMDB0002712	C07326	6107	0.991314	0.921936	1.06591	0.813764	0.923708	2449	0.976317	0.869936	1.09571	0.684042	0.901778	3658	0.984848	0.901314	1.07612	0.735775	0.92959	0.0137366	0.906699	0.998926
sphingomyelin (d18:1/20:0, d16:1/22:0)*	HMDB0012102		6107	1.00911	0.935143	1.08893	0.815461	0.923708	2449	1.01773	0.90172	1.14867	0.776021	0.955103	3658	0.981079	0.894192	1.07641	0.686554	0.922933	0.22232	0.637278	0.983448
3beta-hydroxy-5-cholestenoate	HMDB0012453	C17333	6107	1.00935	0.933633	1.09122	0.815043	0.923708	2449	1.01316	0.908906	1.12938	0.81348	0.964404	3658	0.988524	0.888872	1.09935	0.831476	0.957568	0.100885	0.750771	0.986455
thymol sulfate	HMDB0062720	C09908	6107	1.00898	0.935461	1.08827	0.816975	0.924061	2449	1.00423	0.894223	1.12776	0.943236	0.993858	3658	1.00867	0.911924	1.11568	0.866784	0.957568	0.00317194	0.955087	0.998926
1-palmitoyl-2-stearoyl-GPC (16:0/18:0)	HMDB0007970	C03889	6107	0.991193	0.919077	1.06897	0.818536	0.924464	2449	1.02744	0.904934	1.16654	0.676171	0.899999	3658	0.949846	0.871714	1.03498	0.24053	0.744866	1.00853	0.315255	0.935787
tetrahydrocortisol glucuronide			6107	0.991999	0.923254	1.06586	0.826541	0.925781	2449	1.03762	0.937758	1.14811	0.474778	0.811058	3658	0.95809	0.863412	1.06315	0.420297	0.840987	1.15953	0.281562	0.935787
pentadecanoate (15:0)	HMDB0000826	C16537	6107	0.991534	0.919216	1.06954	0.825912	0.925781	2449	0.970204	0.868556	1.08375	0.592406	0.859283	3658	0.994882	0.901735	1.09765	0.918557	0.967505	0.110603	0.739459	0.983448
X-24947			6107	0.990446	0.909048	1.07913	0.826419	0.925781	2449	1.03419	0.90066	1.18752	0.633819	0.881137	3658	0.960731	0.863166	1.06932	0.463732	0.842192	0.681965	0.408911	0.942964
3-methyl catechol sulfate (1)			6107	0.992243	0.925386	1.06393	0.826877	0.925781	2449	0.979788	0.875226	1.09684	0.723019	0.92452	3658	0.993772	0.907842	1.08783	0.892342	0.960253	0.0368848	0.8477	0.998926
2-O-methylascorbic acid	HMDB0240294		6107	1.00728	0.944737	1.07395	0.824639	0.925781	2449	1.0019	0.906571	1.10724	0.970404	0.997295	3658	0.995565	0.916234	1.08176	0.916482	0.967505	0.00913655	0.92385	0.998926
andro steroid monosulfate C19H28O6S (1)*	HMDB0002759		6107	0.992641	0.929065	1.06057	0.826934	0.925781	2449	0.997813	0.912455	1.09116	0.961749	0.997295	3658	1.00217	0.910879	1.10261	0.964551	0.98695	0.00425768	0.947974	0.998926
N-acetyl-2-aminooctanoate*	HMDB0059745		6107	1.00694	0.945481	1.0724	0.829572	0.926826	2449	1.02986	0.933099	1.13666	0.559125	0.840329	3658	0.98799	0.908361	1.0746	0.778175	0.934093	0.394051	0.530178	0.983448
stearate (18:0)	HMDB0000827	C01530	6107	0.992426	0.925805	1.06384	0.830281	0.926826	2449	1.01476	0.910304	1.1312	0.791628	0.95702	3658	0.97145	0.893706	1.05596	0.496393	0.858626	0.389589	0.532516	0.983448
3-(4-hydroxyphenyl)lactate	HMDB0000755	C03672	6107	1.00645	0.948043	1.06846	0.833109	0.928633	2449	1.01989	0.928842	1.11986	0.679956	0.901778	3658	0.993228	0.914825	1.07835	0.871395	0.957568	0.173811	0.676746	0.983448
sphingomyelin (d18:1/19:0, d19:1/18:0)*			6107	1.00838	0.932341	1.09063	0.83477	0.92911	2449	0.951756	0.849821	1.06592	0.392664	0.792524	3658	1.03113	0.929853	1.14345	0.561328	0.891775	1.04795	0.305979	0.935787
X-25520			6107	0.992523	0.924494	1.06556	0.835957	0.92911	2449	1.0263	0.918272	1.14705	0.647483	0.885454	3658	0.966055	0.881169	1.05912	0.462065	0.842192	0.674985	0.411319	0.942964
myristate (14:0)	HMDB0000806	C06424	6107	1.00813	0.93201	1.09046	0.8399	0.932143	2449	1.00924	0.907166	1.12279	0.865875	0.975151	3658	1.00015	0.89771	1.11428	0.997819	0.997931	0.0136284	0.907065	0.998926
S-methylcysteine	HMDB0002108		6107	0.991342	0.90893	1.08123	0.844382	0.935765	2449	1.02258	0.913143	1.14513	0.6992	0.909232	3658	0.975782	0.868497	1.09632	0.680092	0.922933	0.319559	0.571873	0.983448
4-guanidinobutanoate	HMDB0003464	C01035	6107	0.991754	0.911823	1.07869	0.846922	0.937228	2449	1.10345	1.00197	1.21522	0.0460252	0.390663	3658	0.904408	0.800449	1.02187	0.10735	0.66228	6.27635	0.012236	0.85712
3-methylglutarylcarnitine (2)	HMDB0000552		6107	0.991989	0.912438	1.07847	0.850472	0.938452	2449	0.95267	0.859452	1.056	0.356483	0.769321	3658	1.02061	0.900832	1.1563	0.74891	0.929859	0.696056	0.404112	0.942964
homocitrulline	HMDB0000679	C02427	6107	1.00668	0.939867	1.07824	0.849367	0.938452	2449	1.02834	0.936382	1.12933	0.558981	0.840329	3658	0.976308	0.887012	1.07459	0.624365	0.90641	0.57617	0.447818	0.967843
3-hydroxyoleate*			6107	0.992823	0.916975	1.07494	0.859065	0.946573	2449	0.993791	0.885855	1.11488	0.915491	0.990232	3658	0.996786	0.896544	1.10824	0.952545	0.98488	0.00142168	0.969923	0.998926
dopamine 3-O-sulfate	HMDB0006275	C13690	6107	0.993131	0.919756	1.07236	0.860342	0.946623	2449	0.998643	0.899162	1.10913	0.979777	0.997295	3658	0.988362	0.892555	1.09445	0.822045	0.955311	0.0192158	0.88975	0.998926
caprate (10:0)	HMDB0000511	C01571	6107	0.993477	0.921649	1.0709	0.864355	0.949677	2449	1.03277	0.92502	1.15307	0.566498	0.848091	3658	0.961871	0.871483	1.06163	0.440383	0.841028	0.88806	0.346003	0.935787
tetradecadienoate (14:2)*	HMDB0000560		6107	1.00625	0.935702	1.08211	0.866672	0.950863	2449	1.0037	0.896716	1.12345	0.948795	0.993858	3658	1.00829	0.919829	1.10526	0.860175	0.957568	0.00378181	0.950964	0.998926
behenoyl sphingomyelin (d18:1/22:0)*	HMDB0012103		6107	1.00662	0.930983	1.08839	0.868649	0.951672	2449	1.00159	0.887479	1.13038	0.97943	0.997295	3658	0.982568	0.893854	1.08009	0.715801	0.922933	0.059904	0.806648	0.998926
sphingomyelin (d18:1/17:0, d17:1/18:0, d19:1/16:0)	HMDB0240620,HMDB0240609,HMDB0240622		6107	0.993924	0.923518	1.0697	0.870897	0.952639	2449	0.953739	0.851277	1.06853	0.4144	0.80272	3658	0.998417	0.910797	1.09447	0.97305	0.990318	0.37705	0.539187	0.983448
N6-methyllysine	HMDB0002038	C02728	6107	1.00669	0.928026	1.09202	0.872489	0.952639	2449	1.04096	0.932432	1.16213	0.475148	0.811058	3658	0.964616	0.865931	1.07455	0.513227	0.868038	0.937633	0.332887	0.935787
tartarate	HMDB0000956,HMDB0062642	C00552,C02107,C00898	6107	1.0061	0.933686	1.08413	0.873252	0.952639	2449	1.032	0.924898	1.1515	0.573397	0.849492	3658	0.981799	0.889327	1.08389	0.716028	0.922933	0.438352	0.507919	0.983448
eugenol sulfate	HMDB0135245		6107	1.00579	0.935471	1.08138	0.876084	0.953738	2449	1.01994	0.919052	1.13191	0.710355	0.916755	3658	0.989965	0.896504	1.09317	0.842077	0.957568	0.165292	0.68433	0.983448
guaiacol sulfate	HMDB0060013		6107	0.993908	0.920077	1.07366	0.876744	0.953738	2449	0.981519	0.881225	1.09323	0.734599	0.930316	3658	0.990491	0.902197	1.08743	0.841102	0.957568	0.0156395	0.900478	0.998926
C-glycosyltryptophan	HMDB0240296		6107	1.00508	0.940167	1.07447	0.881862	0.957949	2449	1.03683	0.935646	1.14896	0.490272	0.815656	3658	0.984258	0.906634	1.06853	0.705138	0.922933	0.601526	0.437996	0.967843
docosapentaenoate (n3 DPA; 22:5n3)	HMDB0006528,HMDB0001976	C16513	6107	1.0054	0.935327	1.08073	0.883833	0.958735	2449	1.00972	0.914666	1.11464	0.848053	0.972718	3658	0.982508	0.896423	1.07686	0.706161	0.922933	0.157655	0.691325	0.983448
X-24295			6107	0.993491	0.90728	1.08789	0.887909	0.961797	2449	1.04732	0.943025	1.16316	0.388029	0.792524	3658	0.957971	0.835765	1.09805	0.537697	0.880493	1.03107	0.309908	0.935787
X-21353			6107	1.0055	0.930301	1.08679	0.889968	0.96267	2449	0.997701	0.881929	1.12867	0.970839	0.997295	3658	1.01505	0.920182	1.11971	0.765463	0.931659	0.0459811	0.83021	0.998926
X-12729			6107	1.00503	0.934403	1.08099	0.892755	0.964326	2449	0.998052	0.899113	1.10788	0.970815	0.997295	3658	0.999783	0.905344	1.10407	0.996584	0.997931	0.000556068	0.981187	0.998926
pyruvate	HMDB0000243	C00022	6107	0.995062	0.923477	1.0722	0.896638	0.96716	2449	1.05838	0.950991	1.1779	0.299073	0.738254	3658	0.957091	0.860347	1.06471	0.420207	0.840987	1.70488	0.19165	0.902991
1-dihomo-linolenylglycerol (20:3)	HMDB0011577		6107	1.00447	0.934545	1.07963	0.903577	0.970726	2449	1.0413	0.929868	1.16607	0.483763	0.815322	3658	0.969241	0.882168	1.06491	0.515623	0.868038	0.911518	0.339712	0.935787
branched-chain, straight-chain, or cyclopropyl 12:1 fatty acid*			6107	0.995568	0.926956	1.06926	0.903	0.970726	2449	0.970498	0.874325	1.07725	0.57407	0.849492	3658	1.01505	0.920792	1.11897	0.763919	0.931659	0.379615	0.537809	0.983448
1-palmitoyl-2-arachidonoyl-GPI (16:0/20:4)*	HMDB0009789		6107	0.996034	0.933937	1.06226	0.903736	0.970726	2449	0.99657	0.89172	1.11375	0.951723	0.993858	3658	0.981431	0.905127	1.06417	0.650068	0.922377	0.0476087	0.827278	0.998926
gluconate	HMDB0000625	C00257	6107	0.99626	0.934814	1.06175	0.908204	0.972805	2449	0.957029	0.871575	1.05086	0.357803	0.769321	3658	1.02411	0.937341	1.11891	0.598082	0.906021	1.06297	0.302539	0.935787
11beta-hydroxyandrosterone glucuronide	HMDB0010351		6107	0.99621	0.93453	1.06196	0.907348	0.972805	2449	1.00492	0.913368	1.10564	0.919873	0.990232	3658	0.973944	0.894425	1.06053	0.543731	0.882955	0.229871	0.631619	0.983448
ergothioneine	HMDB0003045	C05570	6107	0.996234	0.932086	1.0648	0.911561	0.975041	2449	1.05305	0.941793	1.17746	0.364626	0.769321	3658	0.940549	0.865589	1.022	0.148606	0.679637	2.53218	0.111546	0.85712
N-acetyl-isoputreanine			6107	1.00388	0.93048	1.08308	0.920362	0.976296	2449	1.0948	0.983736	1.2184	0.0976086	0.539305	3658	0.943811	0.850918	1.04685	0.274445	0.765263	3.81461	0.0508075	0.85712
3-hydroxy-2-ethylpropionate	HMDB0000396		6107	0.996157	0.926565	1.07097	0.917036	0.976296	2449	1.06871	0.955064	1.19588	0.247201	0.711049	3658	0.94087	0.857011	1.03294	0.20119	0.706776	2.91975	0.0875015	0.85712
linoleoyl-arachidonoyl-glycerol (18:2/20:4) [1]*	HMDB0007257		6107	0.996112	0.924043	1.0738	0.919045	0.976296	2449	1.05879	0.950568	1.17934	0.299532	0.738254	3658	0.943441	0.85573	1.04014	0.242713	0.748608	2.41699	0.120026	0.85712
indole-3-carboxylate	HMDB0003320	C19837	6107	0.995883	0.918713	1.07954	0.920186	0.976296	2449	1.0496	0.93021	1.18431	0.432384	0.810698	3658	0.966322	0.880314	1.06073	0.471641	0.848291	1.12807	0.288188	0.935787
2-hydroxybutyrate/2-hydroxyisobutyrate	HMDB0000729,HMDB00008	C21297,C05984	6107	1.004	0.933193	1.08019	0.914741	0.976296	2449	1.0265	0.915885	1.15048	0.653161	0.890048	3658	0.980114	0.895247	1.07303	0.663969	0.922933	0.387419	0.533659	0.983448
hydantoin-5-propionate	HMDB0001212	C05565	6107	1.00373	0.934814	1.07772	0.918352	0.976296	2449	1.01588	0.906182	1.13886	0.787067	0.95702	3658	0.983282	0.89515	1.08009	0.725062	0.923462	0.186801	0.665593	0.983448
N-acetylleucine	HMDB0011756	C02710	6107	0.99652	0.928143	1.06993	0.923463	0.978234	2449	1.00857	0.89729	1.13365	0.886292	0.9832	3658	0.985554	0.905939	1.07216	0.735033	0.92959	0.0986031	0.753512	0.986455
3-ureidopropionate	HMDB0000026	C02642	6107	1.0036	0.930264	1.08271	0.926147	0.978378	2449	0.933445	0.832643	1.04645	0.238033	0.697024	3658	1.07498	0.97587	1.18417	0.143455	0.679637	3.4157	0.0645792	0.85712
gamma-CEHC glucuronide*			6107	0.996548	0.92642	1.07199	0.926038	0.978378	2449	1.008	0.911752	1.11441	0.876376	0.975445	3658	0.993211	0.895128	1.10204	0.897867	0.960277	0.0401939	0.841102	0.998926
cystathionine	HMDB0000099	C02291	6107	0.997009	0.9282	1.07092	0.934593	0.983764	2449	1.03972	0.939761	1.15031	0.450419	0.811058	3658	0.958963	0.86774	1.05978	0.411647	0.840987	1.24265	0.264961	0.935787
X-11478			6107	0.997098	0.929755	1.06932	0.935095	0.983764	2449	0.954834	0.849892	1.07273	0.436895	0.811058	3658	1.03085	0.950486	1.118	0.463455	0.842192	1.11898	0.290138	0.935787
(2 or 3)-decenoate (10:1n7 or n8)			6107	1.00341	0.92499	1.08848	0.934668	0.983764	2449	0.973648	0.870586	1.08891	0.640105	0.884174	3658	1.02433	0.927035	1.13183	0.637097	0.914562	0.439986	0.507129	0.983448
dodecadienoate (12:2)*			6107	0.996602	0.916746	1.08341	0.936369	0.983764	2449	1.00223	0.888268	1.13081	0.971154	0.997295	3658	0.988943	0.890536	1.09822	0.835373	0.957568	0.0267749	0.870022	0.998926
N-acetylarginine	HMDB0004620	C02562	6107	1.00315	0.92717	1.08535	0.93766	0.983775	2449	0.989673	0.875931	1.11819	0.867712	0.975151	3658	1.00579	0.9001	1.1239	0.91881	0.967505	0.0368254	0.847821	0.998926
taurine	HMDB0000251	C00245	6107	1.00316	0.923933	1.08917	0.940201	0.985094	2449	1.05067	0.941388	1.17264	0.378135	0.791301	3658	0.95225	0.852664	1.06347	0.385686	0.840526	1.53154	0.215882	0.922331
X-21285			6107	0.997213	0.918534	1.08263	0.946963	0.987815	2449	1.10691	0.990982	1.2364	0.0725161	0.47655	3658	0.929816	0.835407	1.0349	0.183366	0.697993	4.92594	0.0264564	0.85712
gamma-glutamylmethionine	HMDB0029155		6107	1.00248	0.93143	1.07895	0.947352	0.987815	2449	0.917502	0.833834	1.00957	0.0781724	0.47655	3658	1.0612	0.959636	1.17352	0.24764	0.754713	4.22165	0.0399114	0.85712
2-linoleoylglycerol (18:2)	HMDB0011538		6107	0.997423	0.917401	1.08443	0.951801	0.987815	2449	1.06827	0.948273	1.20345	0.277838	0.721706	3658	0.939463	0.838759	1.05226	0.280842	0.765263	2.34418	0.125752	0.85712
glycerophosphoethanolamine	HMDB0000114	C01233	6107	0.997623	0.92575	1.07508	0.950274	0.987815	2449	1.05563	0.939515	1.18609	0.362954	0.769321	3658	0.932996	0.845136	1.02999	0.169855	0.697993	2.5077	0.113291	0.85712
deoxycarnitine	HMDB0001161	C01181	6107	1.00277	0.923127	1.08928	0.94786	0.987815	2449	1.01034	0.918684	1.11114	0.832178	0.968846	3658	0.994097	0.875101	1.12927	0.927514	0.971802	0.0398869	0.841702	0.998926
gamma-glutamylglycine	HMDB0011667		6107	0.997161	0.915487	1.08612	0.94803	0.987815	2449	0.991388	0.899441	1.09273	0.8618	0.975151	3658	0.978437	0.8716	1.09837	0.711874	0.922933	0.029081	0.864592	0.998926
3b-hydroxy-5-cholenoic acid	HMDB0000308		6107	0.997651	0.925266	1.0757	0.951226	0.987815	2449	1.00566	0.915638	1.10454	0.906091	0.985663	3658	0.989837	0.888777	1.10239	0.85259	0.957568	0.047395	0.82766	0.998926
creatinine	HMDB0000562	C00791	6107	0.998156	0.938289	1.06184	0.95339	0.988129	2449	1.01556	0.938536	1.09891	0.701348	0.909857	3658	0.980798	0.890534	1.08021	0.694017	0.922933	0.299844	0.58398	0.983448
S-carboxyethylcysteine			6107	1.0018	0.93235	1.07642	0.960912	0.994583	2449	1.01263	0.9168	1.11848	0.80462	0.959799	3658	0.98095	0.889784	1.08146	0.699296	0.922933	0.200096	0.654643	0.983448
glycocholenate sulfate*			6107	1.00228	0.908306	1.10598	0.963857	0.994832	2449	0.964817	0.858526	1.08427	0.547816	0.839667	3658	1.03508	0.900064	1.19036	0.628914	0.90641	0.572485	0.449273	0.967843
lysine	HMDB0003405	C00739,C00047	6107	1.00152	0.933216	1.07483	0.966335	0.994832	2449	0.981047	0.885151	1.08733	0.715562	0.920313	3658	1.00979	0.913801	1.11586	0.848482	0.957568	0.155806	0.693047	0.983448
1-palmitoylglycerol (16:0)	HMDB0011564		6107	1.00152	0.936794	1.07071	0.964517	0.994832	2449	0.978603	0.869777	1.10104	0.719291	0.922229	3658	1.01248	0.928969	1.10351	0.777687	0.934093	0.208841	0.647677	0.983448
N-acetylcitrulline	HMDB0000856	C15532,C02851	6107	1.00158	0.932968	1.07523	0.965297	0.994832	2449	1.00426	0.884225	1.14058	0.947868	0.993858	3658	1.00188	0.919291	1.09189	0.965851	0.98695	0.000912866	0.975897	0.998926
3-aminoisobutyrate	HMDB0002166	C05145	6107	1.00128	0.939283	1.06737	0.968691	0.995311	2449	0.950166	0.857867	1.05239	0.327307	0.75261	3658	1.04227	0.9517	1.14145	0.372462	0.840526	1.75776	0.184904	0.902991
adenine	HMDB0000034	C00147	6107	1.00151	0.927319	1.08163	0.969391	0.995311	2449	1.04996	0.932782	1.18186	0.419748	0.803907	3658	0.955988	0.873089	1.04676	0.331196	0.818757	1.51911	0.217754	0.922331
3-indoleglyoxylic acid			6107	0.99823	0.899028	1.10838	0.973544	0.998241	2449	0.957626	0.86123	1.06481	0.424143	0.810302	3658	1.02689	0.874954	1.2052	0.745485	0.929859	0.507714	0.47613	0.983026
X-25948			6107	1.00118	0.925526	1.08301	0.976584	0.999031	2449	1.04645	0.931386	1.17573	0.445234	0.811058	3658	0.958757	0.864269	1.06357	0.426573	0.841028	1.20927	0.271477	0.935787
glucuronide of piperine metabolite C17H21NO3 (4)*			6107	1.0011	0.929156	1.07862	0.976917	0.999031	2449	0.986243	0.86767	1.12102	0.832221	0.968846	3658	1.01898	0.928776	1.11794	0.691108	0.922933	0.163842	0.685644	0.983448
6-oxopiperidine-2-carboxylate	HMDB0061705		6107	0.998917	0.92327	1.08076	0.978485	0.999304	2449	1.03988	0.92575	1.16808	0.510009	0.816015	3658	0.966244	0.870956	1.07196	0.517086	0.868038	0.852893	0.355735	0.935787
gamma-glutamylglutamine	HMDB0011738	C05283	6107	0.999701	0.918099	1.08856	0.994514	0.99947	2449	0.935676	0.845101	1.03596	0.201142	0.692128	3658	1.02611	0.909415	1.15779	0.675743	0.922933	1.31111	0.252194	0.92633
4-methylcatechol sulfate	HMDB0240459		6107	1.0002	0.923263	1.08355	0.996078	0.99947	2449	0.932687	0.828128	1.05045	0.251213	0.714188	3658	1.0563	0.950642	1.17369	0.308834	0.783196	2.35694	0.124726	0.85712
X-12411			6107	0.99924	0.933061	1.07011	0.982655	0.99947	2449	1.05211	0.953329	1.16113	0.313029	0.743953	3658	0.960337	0.874226	1.05493	0.398837	0.840526	1.72541	0.188998	0.902991
1-carboxyethylleucine			6107	1.00067	0.939091	1.06629	0.983532	0.99947	2449	1.03975	0.949221	1.13891	0.402043	0.795688	3658	0.962857	0.878847	1.0549	0.416783	0.840987	1.36327	0.242971	0.92633
N6,N6-dimethyllysine	HMDB0013287	C05545	6107	0.999865	0.919285	1.08751	0.997482	0.99947	2449	1.04729	0.925438	1.18518	0.464408	0.811058	3658	0.953205	0.859603	1.057	0.363837	0.840526	1.31	0.252395	0.92633
nicotinamide	HMDB0001406	C00153	6107	0.99933	0.927222	1.07705	0.986016	0.99947	2449	0.956892	0.855145	1.07075	0.442695	0.811058	3658	1.037	0.942817	1.14058	0.454871	0.842192	1.14392	0.284825	0.935787
docosadioate (C22-DC)		C14240	6107	0.99997	0.923883	1.08232	0.999402	0.99947	2449	1.03548	0.925924	1.15799	0.541453	0.838379	3658	0.972094	0.869228	1.08713	0.620112	0.90641	0.612686	0.433778	0.967843
10-undecenoate (11:1n1)	HMDB0033724	C13910	6107	0.999917	0.926633	1.079	0.998289	0.99947	2449	0.962734	0.850023	1.09039	0.550228	0.839667	3658	1.02539	0.929843	1.13075	0.615582	0.90641	0.609105	0.435125	0.967843
methionine sulfone	HMDB0062174		6107	1.0005	0.934345	1.07133	0.988617	0.99947	2449	0.970262	0.879596	1.07027	0.54668	0.839667	3658	1.00663	0.917153	1.10484	0.889345	0.960253	0.284429	0.593813	0.983448
X-17357			6107	0.999379	0.926828	1.07761	0.98711	0.99947	2449	1.0344	0.920586	1.16228	0.569825	0.849492	3658	0.949138	0.87006	1.0354	0.240031	0.744866	1.3437	0.246383	0.92633
behenoyl dihydrosphingomyelin (d18:0/22:0)*	HMDB0012091		6107	0.999874	0.930833	1.07404	0.997258	0.99947	2449	1.03144	0.911148	1.16761	0.624853	0.875706	3658	0.962688	0.881249	1.05165	0.399469	0.840526	0.788249	0.37463	0.935787
1-carboxyethylvaline			6107	1.00047	0.93599	1.0694	0.988909	0.99947	2449	1.02027	0.928276	1.12137	0.677454	0.900146	3658	0.971854	0.882526	1.07022	0.561894	0.891775	0.498148	0.480315	0.983448
3-hydroxybutyroylglycine**			6107	1.00042	0.938718	1.06617	0.989723	0.99947	2449	1.02084	0.921763	1.13056	0.692319	0.906726	3658	0.98533	0.905119	1.07265	0.733121	0.92959	0.273053	0.601291	0.983448
X-26111			6107	0.999974	0.926587	1.07917	0.99947	0.99947	2449	1.0186	0.917625	1.13068	0.729501	0.929116	3658	0.981893	0.882566	1.0924	0.737136	0.92959	0.232314	0.629813	0.983448
dimethylglycine	HMDB0000092	C03626	6107	1.00049	0.933015	1.07284	0.989052	0.99947	2449	1.01364	0.919321	1.11764	0.785782	0.95702	3658	0.978292	0.879229	1.08852	0.687175	0.922933	0.231186	0.630646	0.983448
X-12104			6107	1.0001	0.928081	1.0777	0.997955	0.99947	2449	0.992199	0.887728	1.10897	0.890327	0.98345	3658	0.994176	0.8986	1.09992	0.909854	0.963817	0.000673109	0.979302	0.998926
